# Exosome-Based Therapy for Spinal Cord Injury Repair: A Systematic Review of Preclinical Evidence and Exploratory Quantitative Synthesis

**DOI:** 10.64898/2026.07.27.26359044

**Authors:** Farzan Fahim, Hossein Mahmoodi, Amirmahdi Mojtahedzadeh, Mahsa Faramin Lashkarian, Mana Majlesi, Mojtaba Esmaeeli, Hossein Sattari, Mohammad Maroufi, Parmida Mafakhery, Seyed Younes Hashemi, Samin Koohi Kamali, Mahdieh Mansoori, Elaheh Aghazadeh, Saeed Safari, Fatemeh Khazaei, Alireza Zali

**Author notes:** Farzan Fahim and Hossein Mahmoodi contributed equally to this work and share first authorship. **Co-corresponding authors: Farzan Fahim,** Department of Neurosurgery, Shohada-e Tajrish Hospital, Shahid Beheshti University of Medical Sciences, Tehran, Iran, Men’s Health and Reproductive Health Research Center, Shahid Beheshti University of Medical Sciences, Tehran, Iran, **Email:**, **Saeed Safari,** Men’s Health and Reproductive Health Research Center, Shahid Beheshti University of Medical Sciences, Tehran, Iran, Emergency Care Promotion Research Center, Shahid Beheshti University of Medical Sciences, Tehran, Iran, **Email:**.

## Abstract

**Background:** Exosome- and extracellular vesicle-based therapies have emerged as promising cell-free approaches for spinal cord injury repair, with reported effects on inflammation, apoptosis, myelination, axonal regeneration, angiogenesis, blood–spinal cord barrier integrity, and neurogenesis. However, the preclinical evidence is heterogeneous, and the extent to which the available data permit quantitative synthesis remains unclear.

**Methods:** This systematic review was conducted in accordance with PRISMA 2020 and registered in PROSPERO as a preclinical animal intervention review (CRD420261446664). PubMed/MEDLINE, Scopus, Web of Science, and Embase were searched from inception to 1 June 2026 without language or publication-date restrictions. Eligible studies evaluated an exosome- or extracellular vesicle-based intervention for spinal cord injury and reported functional, histological, molecular, electrophysiological, vascular, regenerative, or safety-related outcomes. Risk of bias was assessed using an adapted version of SYRCLE’s tool for animal studies, while the first-in-human phase I study was appraised separately using the JBI Critical Appraisal Checklist for Quasi-Experimental Studies. Study characteristics, intervention strategies, outcome domains, and risk-of-bias patterns were synthesized descriptively. Where complete group-level means, standard deviations, and sample sizes were available, exploratory quantitative synthesis was performed using standardized mean differences calculated as Hedges’ *g*.

**Results:** The search identified 1,329 records. After removal of 481 duplicates, 848 records were screened, 108 full-text reports were assessed for eligibility, and 24 studies were included, comprising 23 animal/preclinical studies and one human phase I study. Exosome sources, injury models, administration routes, dosing strategies, and follow-up durations varied substantially. Reported outcomes included locomotor recovery, lesion and tissue preservation, myelination, axonal and neural regeneration, inflammation, apoptosis, angiogenesis, blood–spinal cord barrier repair, neurogenesis, and safety. Among the 23 animal studies, none was judged to be at overall low risk of bias; 20 were classified as unclear risk and three as high risk. The human phase I study was appraised separately and judged to be at high risk of bias for causal efficacy inference. Two studies contributed complete data to the exploratory meta-analysis of Basso, Beattie, and Bresnahan locomotor recovery. Both study-level estimates favored exosome treatment, while the random-effects pooled estimate was imprecise and crossed the null (Hedges’ *g* 3.74; 95% CI −0.53 to 8.00).

**Conclusions:** Exosome- and extracellular vesicle-based therapies demonstrated promising signals across functional and biological domains of spinal cord injury repair. However, the evidence was limited by methodological heterogeneity, unclear risk of bias, inconsistent reporting of vesicle characterization and dosing, and insufficient complete numerical data for robust quantitative synthesis. Preregistered, adequately powered, and transparently reported studies using standardized intervention and outcome-reporting methods are required to clarify therapeutic efficacy and translational potential.

## Supplementary file S2 for "Exosome-Based Therapy for Spinal Cord Injury Repair: A Systematic Review of Preclinical Evidence and Exploratory Quantitative Synthesis"

### Sheet: Sheet1
Study_ID	First_Author	Publication_Year	Journal	Country	DOI	Funding_Source	Conflict_of_Interest	Corresponding_Author	Study_Type	Experimental_Design	Number_of_Experimental_Groups	Randomization_Reported	Allocation_Concealment	Blinding_Reported	Sample_Size_Calculation	Ethics_Approval	ARRIVE_Guideline_Mentioned	Follow_Up_Duration	Species	Strain	Sex	Age	Weight	Total_Animals	Animals_Per_Group	Housing_Conditions	Inclusion_Criteria	Exclusion_Criteria	SCI_Model	Type_of_Injury	Injury_Device	Injury_Severity	Force_kdyn	Weight_Drop_Height	Compression_Duration	SCI_Level	Acute_Subacute_Chronic_Model	Parent_Cell	Cell_Species	Cell_Tissue_Origin	Cell_Culture_Conditions	Passage_Number	Cell_Modifications	Engineered_Exosome	Engineering_Method	Cargo_Modification	Surface_Modification	Drug_Loading	miRNA_Loading	Protein_Loading	Peptide_Loading	Hydrogel_Incorporation	Scaffold_Incorporation	Exosome_Isolation_Method	Ultracentrifugation	Commercial_Kit	Size_Exclusion_Chromatography	Tangential_Filtration	Ultrafiltration	Precipitation	Isolation_Protocol	Purification_Steps	TEM_Performed	SEM_Performed	CryoEM_Performed	NTA_Performed	DLS_Performed	Mean_Size_nm	Size_SD	PDI	Zeta_Potential	Exosome_Concentration	CD9	CD63	CD81	TSG101	ALIX	HSP70	Negative_Markers	Western_Blot	Flow_Cytometry	Immunofluorescence	Stability_Tested	Storage_Conditions	Treatment_Groups	Control_Groups	Vehicle	Dose	Dose_Unit	Particle_Number	Protein_Amount	Injection_Volume	Administration_Route	Tail_Vein	Intrathecal	Local_Injection	Intranasal	Repeated_Dosing	Number_of_Injections	Treatment_Timing	Time_After_SCI	Tracking_Dye	Imaging_Modality	Targeting_Assessed	Biodistribution_Organs	Retention_Time	Lesion_Accumulation	BBB_Score	BMS_Score	Louisville_Swim_Scale	Grid_Walk	Footprint_Analysis	CatWalk	Beam_Walking	Inclined_Plane	Rotarod	Toe_Dragging	Stride_Length	Bladder_Function	Bladder_Weight	Bladder_Volume	Survival	MRI_Performed	T2_Lesion_Volume	Lesion_Length	Edema	Cyst_Size	HE_Staining	Luxol_Fast_Blue	Cresyl_Violet	Lesion_Volume	Lesion_Area	Tissue_Sparing	Cavity_Volume	NeuN	TUJ1	MAP2	NF200	GAP43	Synaptophysin	PSD95	GFAP	Glial_Scar_Area	Scar_Thickness	MBP	CC1	Olig2	NG2	PLP	CD68	Iba1	CD86	CD206	Arg1	iNOS	Ly6G	F4_80	TUNEL	Cleaved_Caspase_3	Bcl2	Bax	CD31	VEGF	vWF	Nestin	DCX	BrdU	Ki67	SOX2	RT_PCR	ELISA	Protein_Assay	Western_Blot_Molecular	TNF_alpha	IL_1beta	IL_6	IL_10	IL_4	TGF_beta	CXCL10	IFN_gamma	MCP_1	BDNF	NGF	GDNF	IGF_1	FGF2	AKT	pAKT	ERK	pERK	STAT3	pSTAT3	NFkB	p65	MAPK	JNK	mTOR	PI3K	TLR4	Cell_Viability	Cell_Migration	Cell_Differentiation	Neurite_Length	Axon_Length	Macrophage_Polarization	Cell_Uptake	Transfection_Efficiency	Body_Weight	Organ_Histology	Blood_Chemistry	Mortality	Adverse_Events	Immunogenicity	Cytotoxicity	Outcome_Name	Timepoint	Treatment_Mean	Treatment_SD	Treatment_N	Control_Mean	Control_SD	Control_N	Figure_or_Table	Digitization_Needed	Sequence_Generation	Baseline_Similarity	Allocation_Concealment_ROB	Random_Housing	Blinding_Caregivers	Random_Outcome_Assessment	Blinding_Outcome_Assessor	Incomplete_Outcome_Data	Selective_Reporting	Other_Bias	Overall_ROB	Notes
Xinjin_2026	Su Xinjin	2026	Journal of Nanobiotechnology	China	10.1186/s12951-025-03999-3	National Natural Science Foundation of China (82272496); Science and Technology Innovation Joint Fund Project of Fujian Province (2021Y9053); Shanghai Committee of Science and Technology (23Y11903700)	Authors declared no competing interests	Sun Weijin; Zhu Chao; Chen Xiongsheng	Preclinical in vitro and in vivo animal experimental study	Mouse contusive SCI treated with PBS/isotonic saline control, Treg-Exo, or Treg-Exo-IKVAV; additional in vitro macrophage, NSC, and OPC experiments	3 main therapeutic groups in vivo: control, Treg-Exo, Treg-Exo-IKVAV; 2 biodistribution groups: Treg-Exo-ICG and Treg-Exo-IKVAV-ICG	Yes for in vivo imaging cohorts; randomization for all therapeutic groups not fully specified	NR	Yes for motor scoring by three blinded observers; blinding for other outcomes NR	NR	Yes; animal experiments approved by Ethics Committee of Second Affiliated Hospital of Naval Medical University	NR	Up to 28 days post-SCI	Mouse	C57BL/6	Female	8-10 weeks	NR	NR	Varied by outcome; n=3 for biodistribution/MRI/IHC subsets; n=5 for BMS/footprint/TUJ1/ELISA/biochemistry/CCK-8 depending outcome; exact animals per group not uniformly reported	NR	Female C57BL/6 mice aged 8-10 weeks	NR	Contusive SCI model	Contusion	Precision impactor (RWD, USA)	5 g weight dropped from 5 cm after T10 laminectomy	NA	5 cm	NA	T10 spinal cord; T9-T11 vertebral incision/laminectomy at T10	Acute treatment immediately after SCI	Regulatory T cells (Tregs)	Mouse	Mouse spleen	CD4+CD25+Foxp3+ Treg cells cultured in RPMI-1640 with 10% FBS, 2 mM L-glutamine, 100 U/mL penicillin, 100 ug/mL streptomycin at 37 C/5% CO2 for 48 h	NR	None reported	Yes	Two-step surface functionalization: DBCO-sulfo-NHS amine coupling followed by copper-free DBCO-azide click chemistry with azido-IKVAV	No internal cargo modification reported	IKVAV peptide motif covalently attached to Treg-Exo surface	No	No	No	Yes; IKVAV peptide surface conjugation	No	No	Differential ultracentrifugation followed by iodixanol density gradient purification and dialysis	Yes	No	No	No	Yes; used after DBCO reaction to remove unreacted reagents	No commercial precipitation; exosome pellet by ultracentrifugation	300g 15 min cell removal; 10000g 15 min debris clearance; 100000g 3 h Beckman Optima XE-100; PBS resuspension; repeated ultracentrifugation	Iodixanol density gradient 6-18%, collect 1.10-1.14 g/mL fractions, dialyze against PBS; post-click sucrose cushion 30% D2O 160000g 1 h, PBS wash, store -80 C	Yes	No	No	Yes	Yes	Treg-Exo peak approximately 70 nm; Treg-Exo-IKVAV peak approximately 120 nm	NR	Treg-Exo 0.30 +/- 0.03; Treg-Exo-IKVAV 0.38 +/- 0.04	Measured; no significant difference between Treg-Exo and Treg-Exo-IKVAV; exact values not numerically stated	Treatment suspension 2.0E11 particles/mL	Positive; western blot and flow cytometry	Positive; western blot and flow cytometry	Positive; western blot and flow cytometry	Positive; western blot	NR	NR	NR	Yes; CD9, TSG101, CD63, CD81; pathway proteins p38/p65/AKT and ERK1/2/STAT3 in supplementary analyses	Yes; exosome markers CD9/CD63/CD81 and macrophage CD86/CD206	Yes; multiple in vitro and in vivo immunofluorescence stains	Yes; particle size and zeta potential stable over 7 days in PBS	Final Treg-Exo-IKVAV stored at -80 C	Treg-Exo; Treg-Exo-IKVAV	PBS/isotonic saline SCI control; in vitro control/LPS groups as applicable	PBS/isotonic saline	2.0E11 particles/mL, 50 uL	Particles/mL and uL	2.0E11 particles/mL; 50 uL delivered	0.5 mg/mL Treg-Exo used during DBCO reaction; treatment protein amount NR	50 uL	Tail vein intravenous injection	Yes	No	No	No	No; single immediate injection reported	1	Immediately on day of injury	Immediately post-injury	ICG for in vivo biodistribution; DiO/Cy5.5 for exosome-peptide colocalization; FITC for cell uptake	IVIS Lumina Series III; ex vivo fluorescence imaging; confocal laser scanning microscopy	Yes; injury-site accumulation assessed at 1, 7, 14, and 28 days	Spinal cord, heart, liver, spleen, lung, kidney	Fluorescence detectable up to 28 days at injury site	Yes; Treg-Exo and Treg-Exo-IKVAV accumulated at SCI site; significant spinal cord signal at day 7	NA	Reported; assessed days 1, 3, 7, 14, 21, 28; Treg-Exo-IKVAV highest recovery; n=5; digitization needed for means/SD	Reported; assessed serially through 28 days; Treg-Exo-IKVAV improved motor recovery; n=3; digitization needed	NR	Reported at day 28; toe dragging and stride length quantified; n=5	NR	NR	NR	NR	Reported; decreased with Treg-Exo-IKVAV at day 28; n=5; digitization needed	Reported; increased with Treg-Exo-IKVAV at day 28; n=5; digitization needed	Bladder histology plus bladder weight/volume assessed	Reported day 28; Treg-Exo-IKVAV decreased bladder weight; n=3; digitization needed	Reported day 28; Treg-Exo-IKVAV decreased bladder volume; n=3; digitization needed	NR	Yes; sagittal T2 MRI at day 7	NR	NR	Reported qualitatively; lower high-signal/edema in Treg-Exo and Treg-Exo-IKVAV vs control	NR	Yes; bladder and major organs	NR	NR	NR	NR	NR	NR	Reported day 28; NeuN+ cells increased in Treg-Exo-IKVAV across Z1-Z4; n=3	Reported day 28; TUJ1+/DAPI+ approximately 35.4% in Treg-Exo-IKVAV; n=5	Reported in vitro; increased with Treg-Exo-IKVAV direct NSC differentiation and with Treg-Exo/Treg-Exo-IKVAV in macrophage-NSC coculture	Reported day 28; increased with Treg-Exo-IKVAV	NR	NR	NR	Reported; decreased in NSC differentiation assays and in vivo glial scar/astrocyte staining with Treg-Exo-IKVAV	GFAP staining used as glial scar indicator; exact scar area NR	NR	Reported day 28; increased with Treg-Exo-IKVAV indicating remyelination	Reported in vitro OPC differentiation; increased with Treg-Exo-IKVAV	Reported in vitro OPC differentiation assay	NR	NR	Reported day 7; macrophage infiltration decreased with Treg-Exo and Treg-Exo-IKVAV; n=3	NR	Reported in vitro flow cytometry; LPS 40.8%, Treg-Exo 11.6%, Treg-Exo-IKVAV 11.1%	Reported in vitro and macrophage polarization; LPS 3.91%, control 5.52%, Treg-Exo 23.5%, Treg-Exo-IKVAV 24.0% by flow cytometry	Reported in vivo M2 marker; Arg1+/CD68+ increased with Treg-Exo and Treg-Exo-IKVAV; RT-PCR increased	Reported in vitro and in vivo M1 marker; decreased with Treg-Exo and Treg-Exo-IKVAV	NR	NR	NR	NR	NR	NR	NR	NR	NR	NR	NR	NR	NR	NR	Yes; macrophage iNOS, TNF-alpha, IL-1beta, IL-10, CD206/Arg1; NSC MAP2, TUJ1, NeuN, GFAP	Yes; TNF-alpha, IL-1beta, IL-6, CXCL10, IL-4, IL-10 depending in vitro/in vivo assay	NR	Yes; p38, p65, AKT and ERK1/2, STAT3 phosphorylation in supplementary analyses	Reported; decreased after Treg-Exo and Treg-Exo-IKVAV	Reported; decreased after Treg-Exo and Treg-Exo-IKVAV	Reported in vivo ELISA; decreased in treated groups	Reported; increased after Treg-Exo and Treg-Exo-IKVAV	Reported; increased after Treg-Exo and Treg-Exo-IKVAV	Mentioned as possible Treg-Exo cargo/mechanism; not quantified as outcome	Reported in vivo ELISA; decreased in treated groups	NR	NR	Mentioned in background only; not measured	NR	Mentioned in background only; not measured	NR	Used in cell culture media; not measured as outcome	Reported; AKT phosphorylation increased with Treg-Exo-IKVAV	Reported; increased with Treg-Exo-IKVAV	Reported; ERK1/2 phosphorylation increased in NSCs after Treg-Exo-IKVAV	Reported; increased in NSCs after Treg-Exo-IKVAV	Reported; STAT3 phosphorylation increased after Treg-Exo-IKVAV	Reported; increased after Treg-Exo-IKVAV	Reported pathway by RNA-seq/KEGG; p65 phosphorylation assessed	Reported; p65 phosphorylation downregulated with Treg-Exo-IKVAV	Reported pathway; p38 phosphorylation downregulated	NR	Shown in schematic only; not quantified as outcome	Reported pathway by RNA-seq/KEGG; AKT phosphorylation assessed	Toll-like receptor pathway identified by KEGG; specific TLR4 quantification NR	Reported by CCK-8 in NSCs; Treg-Exo and Treg-Exo-IKVAV significantly improved viability	NR	Reported; NSC neuronal differentiation and OPC maturation	NR	NR	Reported; M1-to-M2 transition; CD86/iNOS/TNF-alpha/IL-1beta decreased, CD206/Arg1/IL-10 increased	Reported; FITC-labeled Treg-Exo/Treg-Exo-IKVAV internalized by RAW264.7 macrophages	NA	NR	Reported; H&E of heart, liver, spleen, lung, kidney at day 28 showed no noticeable damage/lesions	Reported; ALT, AST, UA, BUN showed no systemic toxicity	NR	No obvious in vivo organ toxicity reported; mortality/adverse events NR	NR	Reported; live/dead staining after 24 h macrophage coculture showed no significant difference among groups	Primary extractable outcome: BMS score at day 28; additional extractable outcomes: LSS, toe dragging, stride length, bladder weight/volume, CD68 area, iNOS/CD68, Arg1/CD68, TNF-alpha, IL-6, CXCL10, IL-4, IL-10, NeuN, TUJ1, NF200/GFAP, MBP/GFAP	Main behavioral endpoint day 28; BMS days 1,3,7,14,21,28; MRI/inflammation day 7; neuronal/remyelination day 28; biodistribution days 1,7,14,28	Graphically reported; digitization needed	Graphically reported; digitization needed	n=5 for BMS/footprint/TUJ1/ELISA/biochemistry depending outcome; n=3 for MRI/biodistribution/CD68/NeuN/bladder depending outcome	Graphically reported; digitization needed	Graphically reported; digitization needed	n=5 or n=3 depending outcome; see figure captions	Figures 2-8; main meta-analyzable behavioral results in Fig. 5g-j	Yes	Low risk for in vivo imaging cohorts: randomly allocated; unclear for all therapeutic groups	Unclear risk: same strain, sex and age reported, but baseline comparability not explicitly tested/reported	Unclear risk: allocation concealment not reported	Unclear risk: random housing not reported	Unclear risk: caregiver/investigator blinding during intervention not reported	Unclear risk: random outcome assessment not reported	Low risk for behavioral scoring: three blinded observers; unclear for histology/molecular outcomes	Unclear risk: exclusions/attrition not reported	Unclear risk: protocol not available; multiple outcomes reported	Unclear risk: exact total animal number and attrition NR; complex engineered exosome study; no separate soluble IKVAV control by design	Unclear overall risk of bias	Treg-Exo-IKVAV is an engineered Treg-derived exosome with IKVAV surface peptide; modification efficiency approximately 90%; no separate IKVAV group because soluble IKVAV degrades/diffuses and lacks multivalent presentation; exact numerical means/SD mostly only available graphically and require digitization
Abbas_2024	Azar Abbas	2024	Molecular Medicine	China	10.1186/s10020-024-00940-6	Sanming Project of Medicine in Shenzhen, China (SZSM202311012)	Authors declare no competing interests	Kun Zeng	Preclinical in vitro and in vivo animal experimental study	Bioengineered iPSC-derived exosomes with P2X3 neuronal-targeting modification and miRNA cargo tested in LPS/IFN-gamma-induced neuronal inflammation and BALB/c mouse weight-drop SCI model	Main in vivo therapeutic groups: P2X3/Exo-NC, P2X3/Exo-miR-23b, P2X3/Exo-miR-21-5p, P2X3/Exo-miR-199b-5p; biodistribution comparison: iPSCs-Exo vs iPSCs-P2X3/Exo; safety control plus engineered exosome groups	NR	NR	Yes for BMS behavioral assessment by blinded observers	NR	Yes; Institutional Review Board of Shenzhen Key Laboratory of Ophthalmology, Affiliated Hospital of Jinan University, approval 2023KZPS091	NR	Up to 28 days post-SCI for behavioral and histological assessment; biodistribution assessed up to 48 h	Mouse	BALB/c	Female for in vivo visualization; sex for SCI therapeutic cohort NR	4-8 weeks; biodistribution mice 6-8 weeks	NR	NR	n=3 for most reported figures/assays; exact total animals per group otherwise NR	Kept in cages in ventilated rooms with food and water	BALB/c mice aged 4-8 weeks	NR	Weight-drop SCI model	Contusion	5 g rod weight-drop apparatus; specific device/manufacturer NR	5 g rod dropped from 5 cm after T11-12 laminectomy	NA	5 cm	NA	T11-12 level laminectomy/injury	Acute treatment model	Induced pluripotent stem cells (iPSCs)	NR	iPSCs obtained from Cell Resource Center, Peking Union Medical College	iPSCs cultured in exosome-free media for 48 h before exosome isolation	NR	Plasmid engineering for P2X3/TAT-TAR miRNA-loading system	Yes	P2X3 receptor targeting protein incorporated into iPSC-derived exosomes; miRNA cargo loaded using TAT peptide/TAR RNA strategy and electroporation	miR-23b, miR-21-5p, or miR-199b-5p loaded into engineered iPSC-derived exosomes	P2X3 receptor/targeting modification to enhance neuronal targeting	No	Yes; miR-23b, miR-21-5p, miR-199b-5p	No therapeutic protein loading reported	No therapeutic peptide loading reported; TAT peptide used in loading/engineering design	No	No	Ultracentrifugation and/or Invitrogen Exosomes Isolation Reagent reported	Yes	Yes; Exosomes Isolation Reagent (Invitrogen, CA) also described	No	No	Yes; 0.22 um vacuum filtration before ultracentrifugation	Yes; Invitrogen Exosomes Isolation Reagent protocol described	0.4 mL iPSC supernatant centrifuged 300g 10 min, 2000g 20 min, 10000g 30 min, 0.22 um filtration, 100000g 70-120 min, PBS wash/resuspension; separate reagent protocol with 3000 rpm 15 min, overnight reagent incubation, 15000 rpm 1 h	PBS wash after ultracentrifugation; resuspension in PBS or incomplete ESC medium; no density gradient reported	Yes	No	No	Yes	NR	Particles mainly ranged from 50 to 200 nm	NR	NR	NR	In vitro uptake used 1E8 particles/mL; purified exosome suspension protein concentration 10 ug/mL for labeling/loading; 30 ug PKH67-labeled exosomes injected for biodistribution	NR	Positive by western blot	NR	Positive by western blot	NR	NR	Cytochrome C negative/not expressed in exosome group	Yes; TSG101, CD63, cytochrome C; GFP and ATF3	Yes; exosome uptake and Annexin V/PI apoptosis assay	Yes; PKH26/PKH67 exosome uptake/localization; beta3-tubulin neurite staining	NR	Exosome pellet resuspended in PBS containing 1% DMSO; tissue sections stored at -80 C; exosome storage conditions otherwise NR	P2X3/Exo-NC; P2X3/Exo-miR-23b; P2X3/Exo-miR-21-5p; P2X3/Exo-miR-199b-5p; iPSCs-Exo; iPSCs-P2X3/Exo	PBS/saline; P2X3/Exo-NC; healthy control for biodistribution; LPS/IFN-gamma-induced neuronal control; NC mimics	PBS; PBS + 5% glucose for background control in biodistribution	30 ug PKH67-labeled exosomes for biodistribution; therapeutic exosome dose NR	ug exosome protein for biodistribution; therapeutic dose unit NR	1E8 particles/mL for in vitro exosome uptake; particle number for in vivo treatment NR	10 ug/mL exosome protein for labeling/loading; 30 ug for biodistribution injection	200 uL PBS + 5% glucose background control; therapeutic exosome injection volume NR	Intravenous injection	Likely intravenous; exact tail vein NR	No	No	No	NR	NR	NR	NR	PKH67 and PKH26 fluorescent labeling	In vivo imaging system/small animal imaging system; Kodak imaging; fluorescence microscopy/confocal microscopy	Yes; P2X3/Exo showed greater neuronal uptake and higher accumulation at injured spinal cord/brain than iPSCs-Exo	Spinal cord, brain, liver, spleen, lung, kidney, heart	Assessed at 0.5 h, 3 h, 6 h in figure and 3, 12, 24, 48 h described in methods; exact final retained signal NR	Yes; P2X3/Exo fluorescence significantly higher in spinal cord injury area	NA	Reported days 1, 7, 14, 21, 28; P2X3/Exo-miR-23b, miR-21-5p and miR-199b-5p improved BMS vs P2X3/Exo-NC/PBS; miR-199b-5p highest; n=3; digitization needed	NR	NR	NR	NR	NR	NR	NR	NR	NR	NR	NR	NR	NR	No	NA	NR	NR	NR	Yes; spinal cord lesion/inflammatory infiltration and major organ safety	Yes; LFB staining to evaluate myelin integrity/apoptotic neurons in lesion area	NR	NR	Reported qualitatively by H&E; exact quantitative lesion area NR	Gross morphology improved, especially P2X3/Exo-miR-199b-5p; quantitative tissue sparing NR	NR	NR	NR	NR	NR	NR	NR	NR	NR	NR	NR	NR	NR	NR	NR	NR	NR	NR	NR	NR	NR	NR	NR	NR	NR	NR	NR	NR	NR	NR	NR	NR	NR	NR	NR	NR	Yes; miR-23b, miR-21-5p, miR-199b-5p expression measured	NR	Yes; Pierce BCA protein assay for exosome protein concentration	Yes; GFP and ATF3 expression in cultured neurons; TSG101/CD63/cytochrome C for exosome characterization	Reported in supplementary in vitro mimics experiment; decreased after miR-23b/miR-21-5p/miR-199b-5p mimics	NR	Reported in supplementary in vitro mimics experiment; decreased after miR-23b/miR-21-5p/miR-199b-5p mimics	Reported in supplementary in vitro mimics experiment; increased after miR-23b/miR-21-5p/miR-199b-5p mimics	Reported in supplementary in vitro mimics experiment; increased after miR-23b/miR-21-5p/miR-199b-5p mimics	NR	NR	Used with LPS to induce neuronal inflammation; not reported as outcome	NR	NR	NR	NR	NR	NR	NR	NR	NR	NR	NR	NR	NR	NR	NR	NR	NR	NR	NR	Surviving neurons quantified in vitro; survival ratio increased in P2X3/Exo-miR groups, highest with miR-199b-5p	NR	NR	Reported; longest neurite increased in P2X3/Exo-miR-23b, miR-21-5p, and miR-199b-5p groups; highest with miR-199b-5p	Neurite outgrowth/longest neurite and beta3-tubulin-positive neurite elongation reported; exact axon-specific length NR	NR	Reported; PKH26/PKH67-labeled iPSCs-P2X3/Exo internalized by neurons more than iPSCs-Exo; flow cytometry confirmed enhanced uptake	miRNA delivery/loading confirmed by RT-PCR; exact efficiency NR	NR	Reported; H&E of liver, spleen, lung, kidney, heart showed no obvious pathological abnormality	Reported; AST, ALT, BUN, CRE, WBC, T-Bil showed no significant difference vs control	NR	No obvious systemic toxicity reported; adverse events otherwise NR	NR	Apoptotic neurons measured by Annexin V/PI flow cytometry in vitro and LFB in vivo; apoptosis decreased after miRNA/exosome treatment	Primary extractable outcome: BMS score; additional extractable outcomes: neurite length, neuronal survival, GFP, ATF3, in vivo fluorescence accumulation, H&E morphology/infiltration, LFB apoptotic neurons, blood chemistry	BMS days 1,7,14,21,28; neuronal uptake 24 h; biodistribution 0.5,3,6 h in figure and 3,12,24,48 h in methods; histology day 28/end of experiment	Graphically reported; digitization needed	Graphically reported; digitization needed	n=3 for BMS, morphology/histology, biodistribution, western blot and most in vitro assays	Graphically reported; digitization needed	Graphically reported; digitization needed	n=3 for most assays	Figures 1-6; BMS in Fig. 5A; spinal cord H&E/LFB in Fig. 5C-D; safety in Fig. 6; exosome characterization Fig. 1	Yes	Unclear risk: randomization not reported	Unclear risk: same mouse strain/age stated but baseline comparability not explicitly reported	Unclear risk: allocation concealment not reported	Unclear risk: random housing not reported	Unclear risk: caregiver/intervention blinding not reported	Unclear risk: random outcome assessment not reported	Low risk for BMS: blinded observers reported; unclear for histology/molecular outcomes	Unclear risk: attrition/exclusions not reported	Unclear risk: protocol not available; no datasets generated/analyzed statement is internally unusual despite reported experiments	High concern/unclear: inconsistent exosome isolation methods and dosing details; therapeutic in vivo route/timing/dose incompletely reported; exact total animal number NR	Unclear to high overall risk of bias	Bioengineered iPSC-derived exosomes targeted with P2X3 and loaded with miR-23b, miR-21-5p or miR-199b-5p; P2X3/Exo-miR-199b-5p generally performed best for BMS, neurite outgrowth, neuronal survival, morphology and apoptosis; most quantitative values require figure digitization; therapeutic injection dose/timing and total animal numbers are incompletely reported
Akbari_Gharalari_2023	Naeimeh Akbari-Gharalari	2023	AIMS Neuroscience	Iran	10.3934/Neuroscience.2023026	No funds, grants or other support received	Authors declare no competing interests	Abbas Ebrahimi-Kalan	Preclinical in vivo animal experimental study	Human PRP-derived exosomes loaded with dexamethasone were tested in female BALB/c mouse compression SCI model; groups included control, laminectomy, SCI model, Exo, Dex, and ExoDex	6 groups: Control, laminectomy, SCI model, Exo, Dex, ExoDex	NR	NR	Yes; BBB locomotor test assessed by two blinded independent observers; histology scored by two blinded observers	NR	Yes; Experimental Animal Care and Ethics Committee of Tabriz University of Medical Sciences; IR.TBZMED.AEC.1400.009	NR	28 days post-injury	Mouse	BALB/c	Female	8-10 weeks	24 +/- 2 g	60	10	Standard conditions; separate cages with thick blankets during experiment; cages washed daily; bladder emptied twice daily until voiding reflex returned	Healthy adult female BALB/c mice aged 8-10 weeks, 24 +/- 2 g	NR	Compression SCI model	Compression	Specialized forceps with tooth spacing 0.3 mm	T10 spinal cord compressed for 15 seconds using forceps with 0.3 mm tooth spacing	NA	NA	15 seconds	T10 spinal cord; T9-T11 vertebrae exposed	Acute treatment started 1 h after modeling	Platelet-rich plasma (PRP)-derived exosomes	Human	Venous blood PRP from 12 healthy male donors aged 30-40 years	NA	NA	NA	Yes	Dexamethasone loading into PRP-derived exosomes by sonication	Dexamethasone loaded into exosomes	No surface modification reported	Yes; 12 ug Dex mixed with 20 ug exosomes in 100 uL and sonicated; encapsulation approximately 27%	No	No	No	No	No	Ultracentrifugation from activated human PRP	Yes	No	No	No	No	No	100 mL venous blood from 12 healthy male donors; 300g 10 min, 1800g 10 min to obtain PRP; calcium gluconate activation; 2000g 10 min; second calcium gluconate activation 37 C 2 h; 2000g 10 min; 100000g 2 h at 4 C	Exosome pellet eluted with PBS and stored frozen at -80 C	No	Yes; field emission SEM	No	No	Yes	56.84 nm by DLS	NR	NR	-6.82 mV	2.9 ug protein per 1 uL exosome solution	NR	NR	NR	NR	NR	NR	NR	No	No	Yes; DiI-labeled exosome fluorescence tracing in spinal cord	Yes for drug release; 17.92% of incorporated Dex released over 72 h	Exosomes stored at -80 C	Exo; Dex; ExoDex	Control; laminectomy; SCI model	PBS	Exo 0.4 mg/kg (10 ug exosomes in 100 uL PBS) every 3 days for 28 days; Dex 0.5 mg/kg (12 ug in 100 uL PBS) daily for 5 days; ExoDex every 3 days	mg/kg; ug/100 uL	NR	Exo dose contained 10 ug exosomes in 100 uL PBS; exosome protein concentration 2.9 ug/uL	100 uL	Tail vein intravenous injection	Yes	No	No	No	Yes	Exo/ExoDex every 3 days for 28 days; exact number NR; Dex daily for 5 consecutive days	Started 1 h after SCI modeling	1 h post-SCI	DiI	Fluorescence microscopy of spinal cord cryosections	Yes; DiI-labeled PRP exosomes localized in injured spinal cord 24 h after tail vein injection	Spinal cord	24 h after injection	Yes; DiI fluorescence observed in cross and longitudinal spinal cord sections	Reported exact weekly means: Control 21/21/21/21; Laminectomy 16.3/19.3/21/21; SCI 1.6/3/3.6/5.6; Exo 3.3/7.3/11.3/12; Dex 4.3/7.3/11.3/13.6; ExoDex 6.3/9.6/12.6/16.6 at weeks 1-4	NA	NR	NR	NR	NR	NR	NR	NR	NR	NR	Bladders emptied twice daily until voiding reflex returned; no quantitative bladder outcome	NR	NR	NR	No	NA	NR	NR	NR	Yes; spinal cord T8-T12 at 28 days	No	No	NR	Reported as lesion site size percentage; decreased significantly in Exo, Dex, and ExoDex vs SCI, greatest reduction with ExoDex; figure digitization needed	NR	Cavity size scored semi-quantitatively; significant reduction only in ExoDex	NR	NR	NR	NR	NR	NR	NR	NR	NR	NR	NR	NR	NR	NR	NR	NR	NR	NR	NR	NR	NR	NR	NR	NR	NR	Reported by qRT-PCR; ExoDex significantly increased Bcl2 vs SCI, Exo/Dex increased non-significantly	Reported by qRT-PCR; Exo, Dex, and ExoDex significantly decreased Bax vs SCI	NR	NR	NR	NR	NR	NR	NR	NR	Yes; Bax and Bcl2 mRNA from spinal cord lesion site	Yes; serum TNF-alpha and IL-10	Yes; Bradford protein assay for exosome protein concentration	No	Reported by serum ELISA; significantly decreased in Exo, Dex, and ExoDex vs SCI	NR	NR	Reported by serum ELISA; significantly increased in ExoDex vs SCI; Exo/Dex increases non-significant	NR	NR	NR	NR	NR	NR	NR	NR	NR	NR	Discussed mechanistically; not quantified	NR	NR	NR	Discussed in IL-10/JAK/STAT pathway figure; not quantified	NR	Discussed mechanistically; not quantified	NR	Discussed mechanistically; not quantified	NR	NR	Discussed mechanistically; not quantified	NR	NR	NR	NR	NR	NR	NR	NR	NA	NR	NR	NR	NR	NR	NR	NR	Primary extractable outcome: BBB score week 4; additional extractable outcomes: lesion area percentage, lymphocyte infiltration, hematoma, vacuolation, cavity size, tissue disorganization, serum TNF-alpha, serum IL-10, Bax expression, Bcl2 expression, Bax/Bcl2 ratio	BBB weeks 1,2,3,4; histology/cytokines/qRT-PCR at 28 days; exosome localization 24 h; Dex release up to 72 h	BBB week 4 ExoDex 16.6; Exo 12; Dex 13.6; other outcomes graphically reported or semi-quantitative	NR for BBB table; other outcomes graphically reported/digitization needed	10 per treatment group for in vivo study; DiI tracing n=3	BBB week 4 SCI 5.6; Control 21; Laminectomy 21	NR for BBB table; other outcomes graphically reported/digitization needed	10 per group	Table 2; Figures 2-10	Yes for lesion area, histology scores, TNF-alpha, IL-10, Bax, Bcl2, Bax/Bcl2 ratio; BBB means available in Table 2 but SD/SEM not reported	Unclear risk: randomization not reported	Low/unclear risk: same strain, sex, age and weight reported; baseline outcome comparability not explicitly tested	Unclear risk: allocation concealment not reported	Unclear risk: random housing not reported	Unclear risk: caregiver/intervention blinding not reported	Unclear risk: random outcome assessment not reported	Low risk for BBB and histology: blinded observers reported; unclear for ELISA/qRT-PCR	Unclear risk: attrition/exclusions not reported	Unclear risk: protocol not available	Unclear risk: no exosome marker western blot reported; human PRP donor details reported but donor variability handling unclear; SD/SEM missing for BBB table	Unclear overall risk of bias	PRP exosomes from 12 healthy male human donors were loaded with dexamethasone by sonication; ExoDex gave best recovery with BBB week 4 mean 16.6 vs SCI 5.6; ExoDex also reduced lesion size, lymphocyte infiltration, vacuolation, cavity size, tissue disorganization, TNF-alpha and Bax, while increasing IL-10 and Bcl2; exact mean/SD for many outcomes require figure digitization
Akhlaghpasand_2024	Mohammadhosein Akhlaghpasand	2024	Stem Cell Research & Therapy	Iran	10.1186/s13287-024-03868-0	Shahid Beheshti University of Medical Sciences	Authors declare no competing interests	Reza Heidari; Saeed Oraee-Yazdani	First-in-human single-arm open-label phase I clinical trial	Non-randomized single-arm intrathecal allogeneic HUC-MSC-derived exosome administration in complete subacute SCI patients with 12-month follow-up	1 intervention group; no control group; 17 screened, 9 treated/analyzed	No; CONSORT flow states no randomization	NA; single-arm non-randomized trial	No; open-label trial	NR	Yes; IR.SBMU.MSP.REC.1399.235; trial registered IRCT20200502047277N1; informed consent obtained	NA; human clinical trial; CONSORT followed	12 months after intrathecal injection	Human	NA	5 male and 4 female patients	33.56 +/- 7.62 years; inclusion 18-60 years	NR	NA; 9 human participants treated/analyzed	NA; single-arm clinical trial n=9	NA	Complete SCI AIS grade A; age 18-60 years; signed informed consent; 2 weeks to 6 months since injury	Other spinal diseases, intracranial conditions, neurodegenerative/movement disorders, severe comorbidities, surgeries affecting results, active infections, bone disorders, immunological disorders, psychiatric disorders	Human complete subacute traumatic SCI	Complete SCI, AIS grade A; mostly traumatic accident/falling; cervical or thoracic levels	NA	Complete subacute SCI; AIS grade A; 6 thoracic and 3 cervical injuries; mean interval injury-to-injection 2.78 +/- 1.33 months	NA	NA	NA	C5, C6, T4, T6, T10, T11, T12; thoracic n=6, cervical n=3	Subacute clinical SCI; 2 weeks to 6 months post-injury	Human umbilical cord mesenchymal stem cells (HUC-MSCs)	Human allogeneic donor-derived	Human umbilical cord tissue collected after cesarean delivery	Cord tissue digested with collagenase IV; cultured in DMEM/F12 with 10% FBS and 1% penicillin/streptomycin at 37 C, 5% CO2; passage 3 used for exosome extraction	Third passage	No genetic modification reported; MSCs characterized by flow cytometry and differentiation assays	No	NA	None reported	None reported	No	No	No	No	No	No	Differential centrifugation, 0.22 um filtration, ultracentrifugation from HUC-MSC conditioned medium	Yes	No; Micro BCA kit used for quantification, not isolation	No	No	Yes; 0.22 um filtration before ultracentrifugation	No	Passage 3 HUC-MSCs at about 80% confluence washed with PBS and incubated in serum-free medium for 72 h; conditioned medium centrifuged 300g 10 min, 2000g 10 min, 10000g 30 min; filtered 0.22 um; ultracentrifuged 100000g 90 min; PBS wash; ultracentrifuged again 100000g 90 min	PBS wash and second ultracentrifugation; final exosomes dissolved in 500 uL isotonic serum and stored at -80 C	Yes	No	No	No	Yes	63.2 nm	15.2 nm	NR	NR	Dose quantified as 300 ug total exosomal protein per patient; preparation 60 ug/mL in 5 mL PBS for intrathecal injection	Positive by western blot	NR	Positive by western blot	NR	NR	NR	HUC-MSCs negative for CD34 1.01% and CD45 0.668%; exosome negative markers NR	Yes; CD9 and CD81 exosome markers	Yes; HUC-MSC markers CD29, CD73, CD90, CD105 positive and CD34/CD45 negative	No	No	Exosomes stored at -80 C before use	Single group receiving intrathecal allogeneic HUC-MSC-derived exosomes	No concurrent control group	300 ug total exosomal protein precipitated in 5 mL PBS	300 ug total exosomal protein per patient; 5 mL; 60 ug/mL	ug total exosomal protein; ug/mL; mL	NR	300 ug total exosomal protein per patient	5 mL	Intrathecal injection via lumbar puncture at L4/L5	No	Yes	No	No	No; single injection	1	Subacute SCI; injection 1 to 5.5 months after injury in included patients	Mean 2.78 +/- 1.33 months after injury; individual range 1-5.5 months	NA	Clinical MRI at 6 months for anatomical safety; DLS/TEM for exosome characterization	No biodistribution/targeting assessment in patients	NA	NA	NA	NA	NA	NA	NA	NA	NA	NA	NA	NA	NA	NA	Lower urinary tract questionnaire: urinary incontinence episodes/week decreased from 5.89 +/- 1.27 at baseline to 4.89 +/- 1.45 at 6 months and 4.56 +/- 1.74 at 12 months; not statistically significant; patients 1 and 8 reported subjective improvements	NA	NA	All 9 treated patients completed follow-up; lost to follow-up n=0; discontinued intervention n=0	Yes; MRI at 6 months for anatomical complications	NR	NR	NR	NR	NA	NA	NA	NR	NR	NR	NR	NR	NR	NR	NR	NR	NR	NR	NR	NR	NR	NR	NR	NR	NR	NR	NR	NR	NR	NR	NR	NR	NR	NR	NR	NR	NR	NR	NR	NR	NR	NR	NR	NR	NR	NR	No patient molecular RT-PCR outcomes reported	No patient ELISA cytokine outcomes reported	Yes; Micro BCA protein assay for total exosomal protein concentration	No patient molecular western blot outcomes; exosome characterization western blot performed	NR	NR	NR	NR	NR	NR	NR	NR	NR	NR	NR	NR	NR	NR	NR	NR	NR	NR	NR	NR	NR	NR	NR	NR	NR	NR	NR	NA	NA	HUC-MSC multipotency confirmed by osteogenic and adipogenic differentiation; no therapeutic cell differentiation outcome	NA	NA	NA	NA	NA	NA	No organ histology; safety assessed clinically/laboratory/ECG/MRI	Complete laboratory evaluations performed for safety monitoring; detailed lab values NR	No deaths reported; all 9 completed follow-up	7 AEs in 5 patients: fatigue, headache, nausea; 5 grade I and 2 grade II; none related to intervention; 3 unlikely related and 4 not related	No immune rejection or intervention-related AE reported; formal immunogenicity assay NR	NA	Primary safety; secondary ASIA motor, ASIA pinprick, ASIA light touch, SCIM III total/subscales, NBD, MAS, urinary function	Baseline, 6 months, 12 months; safety weekly until 1 month, monthly until 3 months, and at 6 and 12 months; MRI at 6 months	ASIA motor 36.22 +/- 20.92 baseline, 37.89 +/- 20.65 at 6 months, 38.22 +/- 20.95 at 12 months; ASIA light touch 51.67 +/- 27.51 baseline, 53.67 +/- 28.38 at 6 months, 54.56 +/- 28.62 at 12 months; ASIA pinprick 50.89 +/- 27.00 baseline, 53.33 +/- 27.93 at 6 months, 54.44 +/- 28.53 at 12 months; SCIM III total 29.78 +/- 11.19 baseline, 38.78 +/- 16.33 at 6 months, 44.67 +/- 22.84 at 12 months; NBD 14.67 +/- 7.37 baseline, 12.44 +/- 6.62 at 6 months, 11.56 +/- 5.94 at 12 months	Reported within mean +/- SD values for clinical outcomes	9	NA; no control group	NA; no control group	NA; no control group	Table 1 baseline characteristics; Table 2 adverse events; Table 3 MAS; Table 4 urinary function; Figure 1 exosome characterization; Figure 2 CONSORT flow; Figure 3 outcomes	No for main reported means/SDs and tables; individual patient trajectories in Figure 3 would require digitization if needed	High risk/not applicable for efficacy comparison: no randomization in single-arm trial	NA; no control group; baseline characteristics reported for treated cohort	High risk/not applicable: no allocation concealment due to single-arm design	NA; human clinical trial	High risk: open-label study	Unclear risk: outcome assessment randomization not applicable/not reported	High risk/unclear: open-label; blinded outcome assessors not reported	Low risk: 9 allocated, 9 received intervention, 9 analyzed, lost to follow-up n=0	Unclear risk: registered trial, but single-arm safety study and full protocol details not fully assessed here	High risk for efficacy inference: uncontrolled phase I trial, small n=9, natural recovery in subacute SCI possible, rehabilitation ongoing, underpowered for efficacy	High risk for efficacy; acceptable/low concern for short-term safety signal within phase I design	Human first-in-human phase I trial, not an animal study. Intrathecal allogeneic HUC-MSC exosomes were safe and well tolerated with no intervention-related AEs. Significant 12-month improvements were reported for ASIA pinprick, ASIA light touch, SCIM III total, and NBD, but study was single-arm, open-label, n=9, and underpowered for efficacy.
Cheng_2026	Yajun Cheng	2026	ACS Applied Materials & Interfaces	China	10.1021/acsami.6c09304	Doctoral Program of Naval Medical University (20232009); Science and Technology Innovation Action Plan from Science and Technology Commission of Shanghai Municipality (23Y11903100); Tengfei Project of the Third Affiliated Hospital of Naval Medical University	Authors declare no competing financial interest	Xiaodong Zhu; Ming Li; Zhongtang Liu	Preclinical in vitro and in vivo animal experimental study	ROS-responsive trifluoperazine prodrug nanoparticles combined with hUCMSC-derived exosomes tested in primary astrocyte hypoxia/hypotonic injury and female C57BL/6 mouse T10 contusion SCI model	Main in vivo groups shown: Sham, PBS, ROS-Nano, Exo, Exo+TFP-ROS Nano; nanoparticle biodistribution timepoints 6, 9, 12, 24, 48, 72 h	NR	NR	Yes; behavioral assessments conducted by investigators blinded to group allocation	NR	Yes; Animal Ethics Committee of Naval Medical University, NMUM-REC2025063	NR	6 weeks post-injury for behavioral and histological outcomes; nanoparticle biodistribution up to 72 h	Mouse	C57BL/6	Female	8-12 weeks	20-25 g	NR	n=3 mice per group reported for Figure 7 behavioral/locomotor analyses; exact total animals NR	Standard 12 h light/12 h dark cycle with free access to food and water	Female C57BL/6 mice aged 8-12 weeks, 20-25 g; mice with BMS score >2 on day 1 were excluded from locomotor analysis	Mice with BMS scores >2 on day 1 excluded; other exclusions NR	T10 contusion SCI model	Contusion	Weight-drop method	Moderate contusion injury induced by dropping 5 g weight from 20 mm onto exposed T10 spinal cord	NA	20 mm	NA	T10 spinal segment	Acute SCI treatment model; 6-week follow-up	Human umbilical cord mesenchymal stem cells (hUCMSCs)	Human	Human umbilical cord mesenchymal stem cells	hUCMSC culture conditions not fully detailed; exosomes isolated from passage 4-5 hUCMSCs culture supernatant	Passages 4-5 for exosome extraction	No genetic modification reported	No; exosomes used as hUCMSC-Exos without engineering; combination with engineered TFP-ROS nanoparticles	NA for exosomes; TFP-ROS nanoparticles prepared by thin-film hydration using lecithin, cholesterol, DSPE-TK-PEG and TFP	Exosome cargo not modified; separate ROS-responsive TFP prodrug nanoparticle used	No exosome surface modification reported; nanoparticle contains DSPE-TK-PEG ROS-responsive amphiphile	No drug loaded into exosomes; TFP loaded into ROS-responsive nanoparticles with drug loading capacity 44.28% and encapsulation efficiency 97.41%	No	No	No	No	No	Differential centrifugation and ultracentrifugation from hUCMSC culture supernatant	Yes	No	No	No	No	No	Culture supernatant centrifuged 2000g 10 min to remove dead cells, 10000g 30 min to eliminate debris, 100000g 75 min to pellet crude exosomes; pellet washed in PBS; second ultracentrifugation 100000g 90 min	PBS wash and second ultracentrifugation at 100000g for 90 min	Yes	No	No	Yes	No for exosomes; DLS used for ROS/TFP-ROS nanoparticles	Approximately 120 nm for hUCMSC-Exos by NTA; TFP-ROS Nano approximately 105 nm	NR	NR	Measured for ROS Nano and TFP-ROS Nano; exact value NR	hUCMSC-Exo treatment 10 ug/mL in vitro; in vivo dose 2 mg/kg once weekly for three injections	Positive by western blot	NR	Positive by western blot	Positive by western blot	NR	NR	Calnexin negative in exosome preparation; hUCMSCs negative for CD19, CD31, CD34, CD45, HLA-DR	Yes; CD9, CD81, TSG101, Calnexin for exosomes	Yes; hUCMSC markers CD90, CD73, CD105 positive; CD19, CD31, CD34, CD45, HLA-DR negative; astrocyte apoptosis Annexin V/PI	Yes; GFAP, AQP4, C3, S100A10, CD31, NeuN and exosome uptake	Yes for TFP-ROS Nano in PBS or PBS with 10% FBS at 37 C; not reported for exosomes	TFP-ROS Nano stored in PBS at 4 C; exosome storage NR	Sham; PBS; ROS-Nano; hUCMSC-Exos; Exo+TFP-ROS Nano; TFP-ROS Nano biodistribution group	Sham laminectomy without impact; PBS SCI control; ROS-Nano vehicle control; Exo-only control in combination comparisons	PBS; ROS-Nano vehicle	hUCMSC-Exos 2 mg/kg once weekly for three consecutive injections; TFP-ROS Nano 1 mg/kg after SCI; in vitro TFP-ROS Nano 50 ug/mL and Exo 10 ug/mL	mg/kg; ug/mL	NR	hUCMSC-Exos 2 mg/kg in vivo; 10 ug/mL in vitro	NR	Systemic administration; route not explicitly stated for treatments; Cy5.5-labeled TFP-ROS Nano administered intravenously for imaging	NR for therapeutic dosing; intravenous injection reported for Cy5.5-labeled TFP-ROS Nano imaging	No	No	No	Yes for hUCMSC-Exos; once weekly for three consecutive injections; TFP-ROS Nano timing appears single after SCI	hUCMSC-Exos 3 injections; TFP-ROS Nano exact number NR	After SCI; hUCMSC-Exos once weekly for three consecutive injections; TFP-ROS Nano after SCI	NR for first therapeutic treatment; fluorescence imaging at 6, 9, 12, 24, 48, 72 h post-SCI after injection	Cy5.5 for TFP-ROS Nano; PKH26 for exosome uptake in vitro	Ex vivo fluorescence imaging; confocal laser scanning microscopy; TEM; NTA; DLS	Yes; Cy5.5-labeled TFP-ROS Nano preferentially accumulated at injured spinal cord lesion epicenter with peak fluorescence at 9 h	Spinal cord for TFP-ROS Nano targeting; major organs heart, liver, spleen, lung, kidney assessed by histology for biosafety	TFP-ROS Nano imaging assessed 6, 9, 12, 24, 48, 72 h; peak at 9 h	Yes; TFP-ROS Nano accumulated at lesion epicenter and showed sustained retention	NA	Reported over 6 weeks; combination Exo+TFP-ROS Nano significantly improved BMS vs ROS-Nano and Exo-only; n=3; digitization needed	NR	NR	Reported at 6 weeks; combination improved gait pattern vs PBS/ROS-Nano/Exo; digitization needed	NR	NR	NR	NR	NR	Reported at 6 weeks; combination significantly increased stride length; n=3; digitization needed	Bladders manually expressed at least twice daily until spontaneous voiding returned; no quantitative bladder outcome	NR	NR	NR	No	NA	NR	Astrocytic edema/AQP4 localization targeted mechanistically; no MRI edema volume; AQP4 and surface AQP4 assessed in vitro	NR	Yes; spinal cord and major organs	No	No	Cavity volume/lesion cavity reduced by combination therapy; exact values require digitization	Reported histologically; combination reduced cellular disorganization and cavity volume; digitization needed	Reported qualitatively and quantitatively by histology; combination preserved spinal cord architecture and tissue continuity; digitization needed	Reported; combination decreased lesion cavity volume; digitization needed	Reported; combination preserved NeuN-positive neurons and increased surviving motor neurons by Nissl staining	NR	NR	NR	NR	NR	NR	Reported; astrocyte marker in vitro and in vivo; combination attenuated GFAP-associated glial scarring/reactivity	Reported via GFAP and Masson/Nissl/H&E; exact scar area requires digitization	NR	NR	NR	NR	NR	NR	NR	NR	NR	NR	NR	NR	NR	NR	NR	NR	NR	NR	Reported; combination enhanced CD31-positive vascular regeneration	NR	NR	NR	NR	NR	NR	NR	No targeted RT-PCR reported; RNA-seq performed	No	Yes; BCA protein assay for western blot lysates	Yes for exosome markers; molecular AQP4 assessed by immunofluorescence/cell-surface biotinylation rather than western blot in reported main data	NR	NR	NR	NR	NR	NR	NR	NR	NR	NR	NR	NR	NR	NR	NR	NR	NR	NR	NR	NR	NR	NR	KEGG pathway enrichment showed MAPK signaling pathway involvement after combination therapy in RNA-seq	NR	NR	NR	NR	Reported by live/dead staining; Exo+TFP-ROS Nano improved astrocyte survival under hypoxia/hypotonic stress; digitization needed	NR	hUCMSC adipogenic, chondrogenic and osteogenic differentiation confirmed; therapeutic differentiation outcome NR	NR	GO enrichment included axonogenesis/axon guidance; direct axon length NR	NR	Reported; PKH26-labeled hUCMSC-Exos internalized by primary astrocytes	NA	NR	Reported; H&E of heart, liver, spleen, lung, kidney showed no inflammatory infiltration, edema, hemorrhage, necrosis, fibrosis or structural abnormalities	NR	NR	No detectable systemic toxicity in major organ histology; adverse events NR	NR	In vitro apoptosis/cytotoxicity assessed by live/dead and Annexin V/PI; combination reduced apoptosis; organ histology showed no systemic toxicity	Primary extractable outcome: BMS score at 6 weeks; additional extractable outcomes: stride length, open field locomotor activity, AQP4 expression/surface expression, apoptosis, C3, S100A10, CD31, GFAP, NeuN, cavity volume, Nissl-positive motor neurons, organ histology safety	In vitro hypoxia/hypotonic stress 6 h; exosome uptake 24 h NR?; in vivo behavioral/histology at 6 weeks; TFP-ROS Nano imaging 6,9,12,24,48,72 h	Graphically reported; digitization needed	Graphically reported; digitization needed	n=3 mice per group for Figure 7; at least three independent experiments for in vitro assays	Graphically reported; digitization needed	Graphically reported; digitization needed	n=3 mice per group for Figure 7; in vitro at least three independent experiments	Figures 1-8; BMS and footprint/OFT in Figure 7; histology/IHC/safety in Figure 8; in vitro astrocyte viability/apoptosis/AQP4 in Figure 4; A1/A2 polarization in Figure 5	Yes; most quantitative outcomes are graphically reported	Unclear risk: randomization not reported	Unclear risk: same strain, sex, age and weight reported; baseline BMS day 1 exclusion rule stated; group baseline comparability not explicitly reported	Unclear risk: allocation concealment not reported	Unclear risk: random housing not reported	Unclear risk: caregiver/intervention blinding not reported	Unclear risk: random outcome assessment not reported	Low risk for behavioral assessment: investigators blinded to group allocation; unclear for histology and molecular outcomes	Unclear risk: attrition/exclusions other than BMS>2 on day 1 not fully reported	Unclear risk: protocol not reported	Unclear risk: small n=3 per group for behavioral analyses; route/first timing/total number of TFP-ROS Nano therapeutic injections incompletely specified; exosome dose reported but total animals NR	Unclear overall risk of bias	Combination of hUCMSC-Exos and ROS-responsive TFP prodrug nanoparticles targeted astrocytic edema/AQP4 and astrocyte phenotype. hUCMSC-Exos were characterized by TEM, NTA and CD9/CD81/TSG101 positivity with Calnexin negativity. TFP-ROS Nano had approximately 105 nm size, 44.28% drug loading capacity and 97.41% encapsulation efficiency. Combination improved BMS, stride length, open-field activity, tissue preservation, vascular regeneration, neuronal survival, and organ histology safety; numerical means/SD require figure digitization.
Deng_2026	Chao Deng	2026	Journal of Translational Medicine	China	10.1186/s12967-025-07452-9	Key Program of National Natural Science Foundation of China (82030071); Graduate Students Independently Explore Innovative Projects of Central South University (1053320212582)	Authors declare no known competing financial interests or personal relationships	Yong Cao; Hongbin Lu; Jianzhong Hu	Preclinical in vitro and in vivo animal experimental study	CD133+CD271+ human urine-derived stem cell exosomes incorporated into injectable photosensitive CMCSMA hydrogel and tested in SCMEC assays and female C57BL/6J mouse complete transection SCI model	Main in vivo groups: Sham, Control/saline, CMCSMA, CMCSMA+Exos, CMCSMA+sExos; in vitro comparisons included hUSCs, CD133+CD271+hUSCs, Exo and sExo hydrogel groups	NR	NR	NR	NR	Yes; animal experiments approved by Animal Ethics Committee of Central South University; human urine donor procedures described	NR	56 days post-SCI for functional outcomes; 28 days for neural immunofluorescence; 14 days for vascular/BSCB outcomes; exosome retention beyond 21 days	Mouse	C57BL/6J	Female	8-10 weeks	20 +/- 2 g	NR	n=5/group for many in vivo/hydrogel characterization outcomes; n=4/group for BSCB edema/EB assays; exact total animals NR	Postoperative mice housed individually in a clean environment; other standard housing NR	Female C57BL/6J mice aged 8-10 weeks, 20 +/- 2 g	NR	Complete spinal cord transection model	Transection	Surgical excision after laminectomy	2-mm segment of T10 spinal cord excised after T8-T10 vertebral arch removal	NA	NA	NA	T10 spinal cord; incision centered at T8-T9 with T8-T10 arches removed	Acute local scaffold implantation immediately after SCI	CD133+CD271+ human urine-derived stem cells	Human	Midstream urine samples from healthy donors aged 24-28 years	hUSCs cultured in REGM Renal Epithelial Cell Growth Medium at 37 C and 5% CO2; medium replaced every 3 days; exosome-depleted FBS-containing medium for 3 days before exosome isolation	Third-passage cells sorted for CD133+CD271+; exosomes collected after 80-90% confluence	FACS sorting for CD133+CD271+ subpopulation; no genetic modification reported	No; exosomes not engineered; delivery combined with photosensitive CMCSMA hydrogel scaffold	NA for exosomes; CMCSMA hydrogel scaffold prepared by methacryloyl modification and 405 nm photocrosslinking with LAP	No cargo modification reported	No surface modification of exosomes reported	No	No	No	No	Yes; incorporated into CMCSMA hydrogel	Yes; injectable photosensitive CMCSMA-sExo composite hydrogel scaffold	Differential ultracentrifugation from CD133+CD271+hUSC conditioned medium	Yes	No	No	No	No	No	Conditioned medium collected after 3 days in exosome-depleted medium; differential ultracentrifugation used; detailed centrifugation speeds not fully reported in main text	Re-isolation after PKH26 labeling to remove unbound dye; no density gradient reported	Yes	Yes; exosome SEM in supplement and hydrogel SEM	No	Yes	No	Particle size mainly 30-150 nm	NR	NR	NR	Exosomes applied to SCMECs at 50 ug/mL in vitro; 10 uL CMCSMA-sExo hydrogel injected locally in vivo; exosome protein concentration measured by BCA but final in vivo exosome mass NR	NR	Positive by western blot	Positive by western blot	Positive by western blot	NR	NR	hUSCs negative for CD34 and CD45; exosome negative markers NR	Yes; CD63, CD81, TSG101 for exosomes; molecular pathway assays by western blot described	Yes; hUSC markers and CD133/CD271 sorting	Yes; CD31, Ki67, ZO-1, Occludin, Tuj-1, NF200, GAP43 and other tissue/cell markers	Yes; CMCSMA hydrogel degradation and sustained release tested over 28 days; exosome retention in vivo beyond 21 days	Exosomes/hydrogels stored NR; CMCS powder freeze-dried at -80 C during preparation	CMCSMA; CMCSMA+Exos; CMCSMA+sExos	Sham; saline Control; CMCSMA hydrogel alone; CMCSMA+Exos	0.9% saline control; CMCSMA hydrogel vehicle	10 uL local injection of gel formulations or saline into lesion site; exosome dose within hydrogel NR; in vitro sExos 50 ug/mL for SCMEC uptake	uL; ug/mL for in vitro exosome uptake; in vivo exosome mass NR	NR	50 ug/mL exosomes in vitro; in vivo exosome protein amount NR	10 uL	Local injection into spinal cord lesion site followed by 405 nm UV crosslinking	No	No	Yes	No	No; single local implantation/injection reported	1	Immediately after T10 transection lesion creation	Immediately post-SCI	DiR for in vivo exosome tracking; PKH26 for in vitro exosome uptake	IVIS imaging; fluorescence microscopy; TEM; NTA; SEM; immunofluorescence; MEP electrophysiology	Yes; local retention/release at injury site assessed by IVIS	Spinal cord injury site; major organs brain, heart, liver, spleen, thymus, kidney for safety histology	Detectable exosome signal maintained beyond 21 days after surgery with CMCSMA hydrogel delivery	Yes; CMCSMA hydrogel prolonged local exosome retention at injury site	NA	Reported before surgery and days 1, 3, 5, 7, 14, 21, 28, 35 and 56; CMCSMA+sExo significantly improved BMS scores and subscores vs control; digitization needed	NR	NR	NR	NR	NR	NR	NR	NR	NR	Neurogenic bladder morphology assessed; CMCSMA+sExo promoted recovery of bladder size and wall thickness at 56 days	NR	NR	NR	No	NA	NR	Spinal cord edema measured days 1, 3, 7; CMCSMA+sExo reduced edema vs control; digitization needed	NR	Yes; spinal cord and bladder H&E; major organ H&E safety	No	No	NR	NR	NR	NR	NR	Reported as Tuj-1-positive neuronal cells increased with CMCSMA+sExo at 28 days	NR	Reported; NF200 and GAP43 double-positive axons increased with CMCSMA+sExo at 28 days	Reported; NF200/GAP43 double-positive cells increased; GAP43 used as axon growth/synapse-related marker	NR	NR	NR	NR	NR	NR	NR	NR	NR	NR	NR	NR	NR	NR	NR	NR	NR	NR	NR	NR	NR	NR	Reported; CD31-positive microvessels increased after CMCSMA+sExo at day 14 in vivo and in OGD-treated SCMECs in vitro	NR	NR	NR	NR	NR	Reported; Ki67-positive endothelial cells increased at day 7 after SCI and in vitro	NR	Yes; qRT-PCR for lineage differentiation markers in hUSC subpopulation characterization; RNA-seq for SCMEC mechanism	Yes; serum ALT, AST, TP measured; EB absorbance also measured spectrophotometrically	Yes; BCA assay for exosomal protein concentration and western blot protein quantification	Yes; exosome markers and pathway/protein assays described	NR	NR	NR	NR	NR	NR	NR	NR	NR	NR	NR	NR	NR	NR	Reported mechanistically as enriched PI3K-Akt pathway; pathway activation inferred from RNA-seq/KEGG	NR	NR	NR	NR	NR	NR	NR	NR	NR	NR	PI3K-Akt pathway identified as core vascular repair hub by KEGG enrichment	NR	Reported by live/dead staining and CCK-8; CMCSMA and CMCSMA-Exo hydrogels showed good compatibility and low cytotoxicity; sExo scaffold enhanced SCMEC proliferation after OGD	Reported; scratch wound healing and Transwell assays showed CMCSMA-sExo promoted horizontal and vertical SCMEC migration	Reported; hUSC and CD133+CD271+hUSC trilineage differentiation; CD133+CD271+hUSCs showed stronger differentiation ability	NR	Reported in vitro; axon growth length increased in neurons treated with CMCSMA+sExo after OGD; digitization needed	NR	Reported; PKH26-labeled exosomes internalized by SCMECs after 24 h	NA	NR	Reported; brain, heart, liver, spleen, thymus, kidney H&E showed no degeneration, necrosis, fibrosis or inflammatory infiltration	Reported; serum ALT, AST and TP within normal range and not significantly different from control	NR	No systemic toxicity reported by organ histology or serum biochemistry; adverse events NR	NR	Reported; hemolysis below 0.5% threshold; live/dead and CCK-8 showed low cytotoxicity	Primary extractable outcome: BMS score at 56 days; additional extractable outcomes: BMS subscore, MEP amplitude/latency, bladder size/wall thickness, CD31 microvessels, Ki67, spinal cord edema, Evans blue leakage, ZO-1, Occludin, Tuj-1, NF200/GAP43, axon length, SCMEC migration/tube formation, organ safety	BMS before surgery and days 1,3,5,7,14,21,28,35,56; MEP and bladder at day 56; CD31 day 14; Ki67 day 7; edema days 1,3,7; EB and ZO-1 day 14; Tuj-1/NF200/GAP43 day 28; exosome retention beyond 21 days	Graphically reported; digitization needed	Graphically reported; digitization needed	n=5/group for BMS, MEP, bladder, neural markers and many assays; n=4/group for BSCB/edema assays	Graphically reported; digitization needed	Graphically reported; digitization needed	n=5/group or n=4/group depending outcome; see figure captions	Figures 1-9 and supplementary figures; BMS/MEP/bladder in Fig. 8; neural markers in Fig. 9; vascular markers in Fig. 5; BSCB in Fig. 6; hydrogel safety in Fig. 4	Yes; most quantitative outcomes require figure digitization	Unclear risk: randomization not reported	Unclear risk: same strain, sex, age and weight reported; baseline BMS/MEP assessed, but group baseline comparability not explicitly reported	Unclear risk: allocation concealment not reported	Unclear risk: random housing not reported	Unclear risk: caregiver/intervention blinding not reported	Unclear risk: random outcome assessment not reported	Unclear risk: blinding of BMS examiners not explicitly reported; histology/imaging blinding NR	Unclear risk: attrition/exclusions not reported	Unclear risk: protocol not available; many outcomes reported	Unclear risk: complete transection model, only female mice, active exosome cargo not identified, in vivo exosome dose NR; authors acknowledge limitations	Unclear overall risk of bias	CD133+CD271+ hUSC-derived exosomes were delivered locally using injectable photosensitive CMCSMA hydrogel after complete T10 transection. The scaffold prolonged local exosome retention beyond 21 days, promoted microvascular regeneration, BSCB repair, axonal/neural remodeling and functional recovery. BMS, MEP, bladder, vascular, edema, EB leakage, ZO-1/Occludin, Tuj-1 and NF200/GAP43 outcomes are graphically extractable and need digitization.
Li_2026_circBDNF_EXO	Gang Li	2026	CNS Neuroscience & Therapeutics	China	10.1002/cns.70784	National Natural Science Foundation of China (82100124, 82571561); Guangzhou Science and Technology Program (202201011069); Youth S&T Talent Support Programme of Guangdong Provincial Association for Science and Technology (SKXRC2025563); Hubei Provincial Natural Science Foundation of China (JCZRLH202601107)	Authors declare no conflicts of interest	Yong Wan; Baoshu Xie	Preclinical in vitro and in vivo animal experimental study	Engineered circBDNF plasmid transfected into HEK293T cells to generate circBDNF-loaded exosomes; tested in HT22 OGD/reperfusion injury and male C57BL/6 mouse T10 clip-compression SCI model	Main in vivo groups: Sham, SCI, SCI+circVec-EXO, SCI+circBDNF-EXO; in vitro groups included NT, OGD, OGD+circVec-EXO, OGD+circBDNF-EXO and inhibitor groups	NR	NR	NR	NR	Yes; Institutional Animal Care and Use Committee of Sun Yat-sen University, SYSU-IACUC-2022-003047	NR	Up to 16 weeks post-SCI for BMS; 8 weeks post-SCI for axonal regeneration histology; 3 days post-SCI for molecular/inflammatory/oxidative/apoptosis outcomes	Mouse	C57BL/6	Male	8 weeks	NR	NR	n=8 per group for BMS/gait analysis in Figure 6; other outcomes sample sizes not fully reported	NR	Male C57BL/6 mice aged 8 weeks	NR	T10 spinal cord clamp injury model	Compression/clip injury	Modified aneurysm clip	35 g clip force applied for 1 min after T10 laminectomy	NA	NA	1 min	T10 spinal cord	Acute treatment immediately after SCI with repeated doses on days 1 and 3	HEK293T cells transfected with circBDNF pLCDH-cir plasmid	Human	HEK293T cell line	HEK293T and HT22 cells cultured in DMEM with 10% FBS and 1% penicillin-streptomycin at 37 C, 5% CO2	NR	HEK293T cells transfected with circBDNF pLCDH-cir vector or circVec empty vector using Lipofectamine 3000	Yes	Donor-cell transfection with engineered circBDNF plasmid to package circBDNF into exosomes	Engineered circular BDNF RNA sequence encoding BDNF loaded into exosomes	No surface modification reported	No	No	No direct protein loading; circBDNF cargo translated into BDNF after delivery	No	No	No	Differential ultracentrifugation from culture media of transfected HEK293T cells	Yes	No	No	No	No	No	Culture media collected 48 h after transfection; centrifuged 300g 10 min, 2000g 20 min, 10000g 30 min; ultracentrifuged 100000g 70 min; pellet washed with PBS and ultracentrifuged again 100000g 70 min	PBS wash and second ultracentrifugation; final exosome pellet resuspended in PBS	Yes	No	No	Yes	No	Primarily 120-150 nm by TEM/NTA	NR	NR	NR	NTA measured concentration but exact value NR; in vivo injection volume 10 uL	NR	Positive by western blot	NR	Positive by western blot	NR	NR	Calnexin absent/negative in exosome preparation	Yes; CD63, TSG101, Calnexin; BDNF, TrkB, p-PI3K, p-AKT, p-mTOR, Bcl-2, cleaved caspase-3, cleaved caspase-9	NR	Yes; PKH26 uptake/distribution, DHE, TUNEL, NeuN, GFAP, Iba1, GAP43, 5-HT	Yes for circBDNF circularity/RNase R resistance; exosome storage stability NR	Final exosome pellet stored at -80 C	circBDNF-EXO; circVec-EXO; NT-EXO; PBS/SCI controls; inhibitor groups with LY294002 or MK2206 in vitro	Sham; SCI; SCI+circVec-EXO; NT/OGD controls in vitro	PBS	10 uL exosome-derived circBDNF intrathecal injection at injury site; exosome particle/protein dose NR	uL	NR	NR	10 uL	Intrathecal injection at injury site	No	Yes	Yes; intrathecal injection at injury site	No	Yes	3	Immediately after SCI and repeated on post-injury days 1 and 3	Immediate, day 1, and day 3 post-injury	PKH26 for exosome uptake/distribution	Fluorescence microscopy/confocal microscopy; TEM; NTA; digital gait analysis; electrophysiology for MEP	Yes; circBDNF-EXO accumulation in injured spinal cord visualized 3 days post-injury	Injured spinal cord tissue	Assessed at 3 days post-injury; long-term retention NR	Yes; strong red fluorescence in injured spinal cord after circBDNF-EXO compared with PBS control	NA	Reported 1 to 16 weeks post-SCI; circBDNF-EXO improved BMS from 8 weeks through 16 weeks vs SCI/circVec-EXO; n=8; digitization needed	NR	NR	Reported by digital gait analysis; stride width and stride length improved with circBDNF-EXO; n=8; digitization needed	NR	NR	NR	NR	NR	Reported; significantly improved with circBDNF-EXO vs SCI and SCI+circVec-EXO; digitization needed	NR	NR	NR	NR	No	NA	NR	NR	NR	NR	No	No	NR	NR	NR	NR	Reported at 3 days post-SCI; NeuN-positive neurons increased with circBDNF-EXO	NR	NR	NR	Reported at 8 weeks post-SCI; increased GAP43 staining with circBDNF-EXO indicating axonal regeneration	NR	NR	Reported at 3 days post-SCI; GFAP activation decreased with circBDNF-EXO	NR	NR	NR	NR	NR	NR	NR	NR	Reported at 3 days post-SCI; Iba1 activation decreased with circBDNF-EXO	NR	NR	NR	NR	NR	NR	Reported in vitro and in vivo; apoptosis decreased with circBDNF-EXO	Reported by western blot; decreased with circBDNF-EXO in HT22 OGD and SCI tissue	Reported by western blot; increased with circBDNF-EXO	Mentioned in methods for in vitro apoptosis markers but main displayed western blots emphasize Bcl-2 and cleaved caspases; Bax quantitative result NR	NR	NR	NR	NR	NR	NR	NR	NR	Yes; circBDNF validation and BDNF mRNA quantification	NR; TNF-alpha and IL-1beta quantified but assay type not specified in parsed text	NR	Yes; BDNF, TrkB, p-PI3K, p-AKT, p-mTOR, Bcl-2, cleaved caspase-3, cleaved caspase-9	Reported at 3 days post-SCI; decreased with circBDNF-EXO	Reported at 3 days post-SCI; decreased with circBDNF-EXO	NR	NR	NR	NR	NR	NR	NR	Reported; circBDNF-EXO increased BDNF mRNA/protein in vitro and BDNF protein in injured spinal cord	NR	NR	NR	NR	Reported as p-AKT; total AKT NR	Reported; increased with circBDNF-EXO	NR	NR	NR	NR	NR	NR	NR	NR	Reported as p-mTOR; total mTOR NR	Reported as p-PI3K; total PI3K NR	NR	Reported by CCK-8 in HT22 cells; circBDNF-EXO improved viability after OGD/reperfusion	NR	NR	NR	Reported indirectly by GAP43 and 5-HT immunostaining; axonal regeneration increased; exact axon length NR	NR	Reported; PKH26-labeled circBDNF-EXO taken up by HT22 cells	GFP expression showed successful circBDNF/circVec plasmid transfection; exact efficiency NR	NR	NR	NR	NR	NR	NR	OGD-induced cytotoxicity reduced by circBDNF-EXO; no systemic cytotoxicity assessment reported	Primary extractable outcome: BMS score at 16 weeks; additional extractable outcomes: stride width, stride length, MEP amplitude/latency, GAP43, 5-HT, BDNF, ROS/DHE, MDA, TUNEL, NeuN, GFAP, Iba1, TNF-alpha, IL-1beta, TrkB, p-PI3K, p-AKT, p-mTOR, Bcl-2, cleaved caspase-3, cleaved caspase-9	In vitro OGD 6 h plus reperfusion 24 h; in vivo molecular/inflammation/apoptosis 3 days; axonal regeneration 8 weeks; BMS 1,2,4,8,12,16 weeks post-injury	Graphically reported; digitization needed	Graphically reported; digitization needed	n=8 per group for BMS/gait; western blot and in vitro experiments appear triplicate; exact n for many histology outcomes NR	Graphically reported; digitization needed	Graphically reported; digitization needed	n=8 per group for BMS/gait; exact n for other outcomes NR	Figures 1-6; exosome characterization Figure 2; in vitro OGD Figure 3; in vivo molecular/oxidative/inflammatory Figure 4; PI3K/AKT/mTOR Figure 5; BMS/gait/axon regeneration Figure 6	Yes; most quantitative means/SDs are graphically reported	Unclear risk: randomization not reported	Unclear risk: same strain, sex and age reported; group baseline comparability not explicitly reported	Unclear risk: allocation concealment not reported	Unclear risk: random housing not reported	Unclear risk: caregiver/intervention blinding not reported	Unclear risk: random outcome assessment not reported	Unclear risk: blinding of behavioral, histological or molecular assessors not reported	Unclear risk: attrition/exclusions not reported	Unclear risk: protocol not available	Unclear risk: exosome dose reported only as volume not particle/protein amount; exact animal total and several outcome sample sizes NR; engineered HEK293T exosome platform may have translational caveats	Unclear overall risk of bias	Engineered circBDNF-loaded HEK293T-derived exosomes increased BDNF expression and activated TrkB/PI3K/AKT/mTOR signaling. In vivo T10 clip-compression SCI mice received 10 uL intrathecal injections immediately and on days 1 and 3. circBDNF-EXO improved BMS, gait parameters and axonal regeneration markers while reducing oxidative stress, apoptosis and inflammation; numerical means/SD require digitization.
Gao_2021	Zhan-Shan Gao	2021	Acta Biomaterialia	China	10.1016/j.actbio.2021.03.018	Youth Project of Liaoning Education Department JYTQN201919; Natural Science Foundation of Liaoning Province 20180550155; National Natural Science Foundation of China 81671907, 81871556, 82072165; Liaoning Revitalization Talents Program XLYC1902108; Scientific Research Project of Educational Department of Liaoning Province JYTQN201917	Authors declare no competing financial interest	Xi-Fan Mei; Chao Wu	Preclinical in vitro and in vivo animal experimental study	Berberine-loaded M2 macrophage-derived exosomes tested in BV2 macrophage/microglia inflammation assays, targeting/pharmacokinetic studies, and C57BL/6J mouse contusion SCI model	Main in vivo SCI groups: Sham, PBS, Ber, Exos, Exos-Ber; targeting comparison Exos vs ReVs; in vitro BV2 groups LPS, Ber, Exos, Exos-Ber	Yes; SCI animals randomly divided into treatment groups; rats for pharmacokinetics randomly divided into two groups	NR	Yes for BMS scoring by three examiners unaware of mouse grouping	NR	Yes; animal protection and utilization committee of Jinzhou Medical University	NR	28 days post-SCI for BMS/body weight; 7 days post-SCI for western blot/Nissl/inflammation/apoptosis outcomes; targeting up to 24 h; pharmacokinetics up to 48 h	Mouse; rat for pharmacokinetic study	C57BL/6J mice; SD rats for pharmacokinetics	Half male and half female mice; rat sex NR	Approximately 8 weeks old mice	20-25 g mice; approximately 220 g SD rats	40 SCI animals plus sham group; 6 SD rats for pharmacokinetics; exact total mice including donor/exosome source mice and sham NR	n=5 for many in vivo outcome figures; 40 SCI mice divided into PBS, Ber, Exos, Exos-Ber; sham group size appears n=5; n=3 for characterization/targeting/in vitro assays	SPF experimental animal center of Jinzhou Medical University	Adult C57BL/6J mice weighing 20-25 g, approximately 8 weeks old	NR	Allen weight-drop spinal cord contusion model	Contusion	RWD impactor, 1.2 mm diameter, 10 g weight, 12.5 mm height	10 g weight dropped from 12.5 mm onto exposed T9-T10 spinal cord segment after laminectomy	NA	12.5 mm	NA	T9-T10 spinal cord segment after T9/T10 laminectomy	Acute treatment beginning 2 h after SCI and daily for 7 days	M2-type primary peritoneal macrophages	Mouse	Primary peritoneal macrophages from mice	Peritoneal macrophages elicited with 6% starch broth; cultured in DMEM with 10% exosome-free FBS and IL-4 20 ng/mL for 24 h to induce M2 phenotype	Primary cells; passage NA	IL-4 stimulation to polarize primary macrophages to M2 phenotype; no genetic modification	Yes	Berberine loading into M2 macrophage-derived exosomes using ultrasonic method; incubation loading used as comparison	Berberine drug loaded into exosomes	No surface modification reported; M2 macrophage exosome parental surface retained	Yes; berberine loading 17.13 +/- 1.64% by ultrasonication; incubation method 5.00 +/- 0.70%	No	No	No	No	No	Ultracentrifugation from M2 macrophage supernatant	Yes	No for primary isolation; exosome spin columns used to remove free berberine after loading	No	No	No	No	M2 macrophage supernatant collected after 24 h IL-4 treatment and ultracentrifuged at 2 x 10^5 g for 2 h; precipitate collected as exosomes	Free berberine removed using exosome spin columns after ultrasonication/incubation loading; no density gradient reported	Yes	No	No	Yes	No	125	12	NR	Measured by NTA/ZetaView; exact value graphically reported NR	100 ug Exos/ReVs injected for targeting; Exos amount matched to Exos-Ber for treatment; particle concentration NR	Positive by western blot	Positive by western blot	NR	Positive by western blot	NR	NR	NR	Yes; exosome markers CD9, CD63, TSG101, CD206 and tissue inflammatory/apoptosis markers	Yes; BV2 CD86/CD206 polarization and Exos-Ber uptake	Yes; BV2 iNOS/CD206; spinal cord CD11b/iNOS and NeuN/cleaved caspase-3	Yes; Exos-Ber particle size and zeta potential stable in PBS for 7 days; lyophilized redispersed Exos-Ber also tested	Exos-Ber stored in dark at 4 C; spinal cord tissue protein supernatant stored at -80 C	Ber; Exos; Exos-Ber	Sham laminectomy only; PBS SCI control; ReVs comparator for targeting; LPS control in vitro	PBS	Ber and Exos-Ber 5 mg/kg; Exos given same amount as Exos in Exos-Ber; PBS 100 uL	mg/kg; uL; ug for targeting	NR	100 ug Exos/ReVs for targeting; therapeutic Exos protein amount NR	100 uL PBS; treatment injection volume for Ber/Exos/Exos-Ber NR; 1 mL for rat pharmacokinetics	Tail vein intravenous injection	Yes	No	No	No	Yes	7 daily injections	First dose 2 h after SCI; then same time point every day for 7 days	2 h post-SCI first injection	DiD for exosome membrane colocalization; DiR for in vivo targeting; berberine intrinsic green fluorescence	TEM; NTA/ZetaView; superresolution confocal microscopy; in vivo/ex vivo imaging system FX Pro Kodak; fluorescence microscopy	Yes; Exos compared with red blood cell membrane vesicles showed BBB/BSCB penetration and injured spinal cord accumulation	Brain, spinal cord, liver, kidney and other organs in supplementary distribution; Exos mainly metabolized through liver and kidney	In vivo targeting assessed at 1, 3, 6, 12, 24 h; spinal cord signal increased from 3 h and peaked at 24 h	Yes; Exos accumulated at injured spinal cord site more strongly than ReVs	NA	Reported days 1,3,7,14,21,28; Exos-Ber showed best motor recovery with significant improvement at 14,21,28 days; n=5; digitization needed	NR	NR	NR	NR	NR	NR	NR	NR	NR	Bladder massaged twice daily until bladder function returned to normal; no quantitative bladder outcome	NR	NR	NR	No	NA	NR	NR	NR	Yes; major organs heart, liver, spleen, lung, kidney for safety	No	Yes; Nissl staining	NR	NR	NR	NR	Reported with cleaved caspase-3 double staining; Exos-Ber reduced neuronal apoptosis; exact NeuN survival quantification mainly Nissl	NR	NR	NR	NR	NR	NR	NR	NR	NR	NR	NR	NR	NR	NR	NR	NR	Reported in vitro flow cytometry as M1 marker; Exos-Ber reduced CD86+ BV2 cells	Positive exosome/M2 marker; increased in vitro and in vivo with Exos-Ber	NR	Reported in vitro and in vivo as M1 marker; decreased most strongly with Exos-Ber	NR	NR	NR	Reported by NeuN/cleaved-caspase-3 immunofluorescence; decreased with Exos-Ber	Reported by western blot; increased with Exos-Ber	Reported by western blot; Bax/Bcl-2 ratio decreased with Exos-Ber; Bax alone included	NR	NR	NR	NR	NR	NR	NR	NR	No	Yes; TNF-alpha, IL-1beta, IL-6 in BV2 cells and spinal cord tissue	Yes; BCA protein assay used for western blot samples	Yes; TNF-alpha, IL-1beta, IL-6, iNOS, CD206, caspase-8, caspase-9, Bax, Bcl-2	Reported; decreased in vitro and in vivo most with Exos-Ber	Reported; decreased in vitro and in vivo most with Exos-Ber	Reported; decreased in vitro and in vivo most with Exos-Ber	NR	Used to induce M2 macrophages at 20 ng/mL; not measured as outcome	NR	NR	NR	NR	NR	NR	NR	NR	NR	NR	NR	NR	NR	NR	NR	NR	NR	NR	NR	NR	NR	NR	NR	NR	NR	NR	NR	Reported; Exos-Ber promoted M1-to-M2 polarization, decreased iNOS/CD86 and increased CD206 in BV2 cells and injured spinal cord	Reported; Exos-Ber uptake by BV2 cells was time dependent, 73.77% at 3 h and 90.49% at 6 h	NA	Reported days 1,7,14,21,28; Exos-Ber group had smaller early loss and better recovery; digitization needed	Reported; HE staining of heart, liver, spleen, lung, kidney showed no significant changes	NR	NR	No obvious organ toxicity reported; other adverse events NR	NR	NR	Primary extractable outcome: BMS score at 28 days; additional outcomes: body weight, Nissl-positive neurons, TNF-alpha, IL-1beta, IL-6, iNOS, CD206, caspase-8, caspase-9, Bcl-2, Bax, Bax/Bcl-2 ratio, cleaved caspase-3/NeuN, targeting fluorescence, Ber release, pharmacokinetics	BMS days 1,3,7,14,21,28; treatment daily for 7 days; inflammatory/apoptosis/Nissl outcomes at 7 days; targeting 1,3,6,12,24 h; release 48 h; pharmacokinetics 15 min to 48 h	Graphically reported; digitization needed	Graphically reported; digitization needed	n=5 for main in vivo BMS/Nissl/safety/inflammation/apoptosis figures; n=3 for characterization/in vitro/targeting; pharmacokinetics n=3 per rat group	Graphically reported; digitization needed	Graphically reported; digitization needed	n=5 for main in vivo control groups; n=3 for in vitro/characterization/targeting	Figures 1-7; Scheme 1; supplementary pharmacokinetics Fig S1/Table S1; main BMS/body weight/Nissl/safety Fig 5; inflammation Fig 4 and Fig 6; apoptosis Fig 7	Yes; most outcome means/SDs are graphically reported	Low/unclear risk: random division reported for SCI animals and pharmacokinetic rats, but randomization method not described	Unclear risk: same strain, approximate age and weight reported, but baseline comparability not explicitly reported	Unclear risk: allocation concealment not reported	Unclear risk: random housing not reported	Unclear risk: caregiver/intervention blinding not reported	Unclear risk: random outcome assessment not reported	Low risk for behavioral scoring: three examiners blinded to grouping; unclear for histology/molecular assays	Unclear risk: attrition/exclusions not reported	Unclear risk: protocol not available	Unclear risk: mixed-sex mice without sex-stratified analysis; exact Exos therapeutic protein dose and total sham animals NR; many numerical outcomes require digitization	Unclear overall risk of bias	M2 macrophage-derived exosomes loaded with berberine by ultrasonication produced Exos-Ber of approximately 125 +/- 12 nm with 17.13 +/- 1.64% loading and sustained release reaching 71.44 +/- 2.86% at 48 h. Exos-Ber improved injured spinal cord targeting, extended Ber pharmacokinetics, shifted macrophage/microglia polarization from M1 to M2, reduced inflammation and apoptosis, protected neurons, and improved BMS motor recovery.
Guo_2019	Shaowei Guo	2019	ACS Nano	Israel; China	10.1021/acsnano.9b01892	J&J Shervington Fund; Israel Foundation for Spinal Cord Injury; Israel Science Foundation ISF 749/14; Brainboost scholarship; Council for Higher Education and Ministry of Science Technology and Space Israel scholarships	Authors declare no competing financial interest	Shulamit Levenberg	Preclinical in vitro and in vivo animal experimental study	Human bone marrow MSC-derived exosomes loaded with PTEN siRNA delivered intranasally or intralesionally after complete T10 spinal cord transection in rats; biodistribution, DRG neurite outgrowth, PTEN silencing, behavioral, MRI/DTI, electrophysiology, histology and tracing outcomes assessed	Main in vivo groups: transection control, intralesional PTEN-siRNA, intralesional ExoPTEN, intranasal exosome, intranasal ExoPTEN; targeting studies included healthy and injured rats; in vitro DRG groups included control, NTC-siRNA, MSC-Exo, PTEN-siRNA, ExoPTEN	NR	NR	Yes; BBB motor recovery assessed by blinded experimenters	NR	Yes; ethical committee of Technion-Israel Institute of Technology	NR	8 weeks post-SCI for behavior, MRI/DTI, electrophysiology, PTEN expression and histology; biodistribution 24 h post-administration; DRG assay 24 h	Rat	Sprague-Dawley	Female for SCI model; sex for donor DRG rats NR	Adult; exact age NR	200-250 g	At least 39 SCI rats in main groups plus healthy/targeting/MRI/electrophysiology/tracing animals; exact total NR	Transection control n=15; intralesional PTEN-siRNA n=3; intralesional ExoPTEN n=4; intranasal exosome n=10; intranasal ExoPTEN n=7; MRI n=4/group; MEP exosome n=3, ExoPTEN n=3, healthy n=1; BDA tracing transection n=3, exosome n=3, ExoPTEN n=2	Postoperative rats recovered in heated chambers; detailed housing NR	Adult female Sprague-Dawley rats 200-250 g with complete T10 transection; lesion completeness verified intraoperatively	NR	Complete spinal cord transection model	Transection	Microscissors after laminectomy; spinal cord hook used to lift cord and verify complete transection	Complete T10 spinal cord transection	NA	NA	NA	T10 spinal cord; laminectomy at T9-T11 vertebral column	Acute treatment started 2-3 h post-injury for intranasal groups; intralesional treatment at time of injury	Human bone marrow mesenchymal stem cells	Human	Bone marrow MSCs from Lonza	DMEM with 1% L-glutamine, 1% penicillin-streptomycin-neomycin, 1% MEM nonessential amino acids, 0.04% heparin and 10% exosome-free platelet lysate for 3 days	NR	No donor-cell genetic modification reported	Yes	PTEN siRNA loaded into MSC-derived exosomes by incubation at 37 C for 2-3 h; cy3-MAPK-siRNA loading used for optimization	PTEN-siRNA loaded into MSC-Exo to form ExoPTEN	No surface modification; PTX receptor blocking used experimentally to test chemotaxis	No	No	No	No	No	No	Differential centrifugation and ultracentrifugation from human bone marrow MSC conditioned medium	Yes	No	No	No	Yes; 0.22 um filtration before ultracentrifugation	No	Conditioned medium centrifuged 300g 10 min, 2000g 10 min, 10000g 30 min, filtered 0.22 um, ultracentrifuged 100000g 70 min, PBS wash, ultracentrifuged again 100000g 70 min; pellet resuspended in 200 uL sterile PBS	PBS wash and second ultracentrifugation; no density gradient reported	Yes	No	Yes; Cryo-TEM for MSC-Exo and GNP-loaded MSC-Exo	Yes	No	111	64	NR	NR	40.43 x 10^8 particles/mL	Positive by western blot	NR	Positive by western blot	NR	NR	NR	Calnexin negative marker assessed	Yes; exosome markers calnexin, CD9, CD81; PTEN protein in spinal cord and liver	No	Yes; PKH26 localization, NeuN, Tuj1, GFAP, Tmem119, CD11b, beta-III-tubulin, CD31, BDA tracing	NR	Final exosome pellet resuspended in sterile PBS; storage condition NR	Intranasal ExoPTEN; intranasal exosomes; intralesional ExoPTEN; intralesional PTEN-siRNA	Transection control/no treatment; intranasal exosome control; intralesional PTEN-siRNA; healthy/intact rats; nontargeting control siRNA in vitro	Saline/PBS	40 uL exosomes or ExoPTEN intranasally per dose; 0.1 nmol PTEN-siRNA loaded into 40 uL exosomes; intralesional PTEN-siRNA 0.1 nmol or 40 uL ExoPTEN once	uL; nmol siRNA	40.43 x 10^8 particles/mL exosome preparation; exact administered particle number NR	NR	40 uL	Intranasal repeated dosing; intralesional single injection comparator	No	No	Yes; intralesional comparator groups	Yes	Yes	5 intranasal doses over 5 consecutive days; intralesional groups received 1 dose	Intranasal treatment began 2-3 h postoperation and repeated every 24 h for 5 days; intralesional treatment at time of injury	2-3 h post-SCI for first intranasal dose	GNPs for micro-CT/ICP/FAAS; PKH26 and PKH67 fluorescent labeling; BDA for corticospinal tract tracing	Micro-CT; ICP/FAAS; confocal fluorescence microscopy; MRI/DTI; MEP electrophysiology	Yes; intranasal MSC-Exo crossed BBB and accumulated in injured T10 spinal cord; chemotaxis tested with PTX receptor blocking	CNS including olfactory bulbs, brain, spinal cord; major organs liver, lungs, heart, kidneys, spleen	Biodistribution assessed 24 h after intranasal administration; long-term retention NR	Yes; higher GNP and PKH26-Exo signals in injured T10 segment than healthy rats; PKH26 exosomes colocalized with injured axons 17.97 +/- 2.60%	Reported weekly for 8 weeks; ExoPTEN intranasal week-8 BBB 7.75 +/- 2.14 vs transection 0.39 +/- 0.14; PTEN-siRNA IL 2.17 +/- 1.48, ExoPTEN IL 2.50 +/- 1.21, exosome IN 2.00 +/- 1.23	NA	NR	NR	NR	NR	NR	NR	NR	NR	NR	Reported; time to spontaneous urinary reflex fastest in ExoPTEN IN 7.0 +/- 0.7 days vs transection 8.9 +/- 0.7 days; not statistically significant	NR	NR	NR	Yes; 9.4 T MRI and DTI at week 8	NR	NR	NR	Large cyst observed qualitatively in untreated SCI control around epicenter; quantitative cyst size NR	NR	No	No	NR	MRI cross-sectional area measured rostral and caudal to injury; caudal area ExoPTEN 4.2 +/- 0.3 mm2 vs transection 2.5 +/- 0.5 mm2	Reported by MRI/DTI and histology; ExoPTEN reduced caudal atrophy and improved structural organization; digitization needed	NR	Reported; PKH26-Exo colocalized mainly with NeuN+ neurons in lesion	Reported; PKH26-Exo colocalized with Tuj1+ injured axons; beta-III-tubulin/Tuj1 staining increased with ExoPTEN	NR	NR	NR	NR	NR	Reported; GFAP+ astrogliosis/glial scar reduced by exosome and ExoPTEN vs transection	Reported by GFAP-stained area; reduced in exosome and ExoPTEN groups; digitization needed	NR	NR	NR	NR	NR	NR	NR	NR	NR	NR	NR	NR	NR	NR	NR	NR	NR	NR	Reported; CD31+ angiogenesis increased in exosome and ExoPTEN groups vs transection	NR	NR	NR	NR	NR	NR	NR	Yes; PTEN qRT-PCR in lesioned spinal cord and liver at week 8	No	NR	Yes; PTEN western blot in spinal cord lesion and liver at week 8	NR	NR	NR	NR	NR	NR	NR	NR	NR	NR	NR	NR	NR	NR	NR	NR	NR	NR	NR	NR	NR	NR	cy3-MAPK-siRNA used for empirical loading optimization; not therapeutic outcome	NR	Discussed mechanistically as downstream of PTEN inhibition; not directly quantified in main text	NR	NR	NR	NR	NR	Reported in DRG neurons; ExoPTEN increased total neurite length 6.6-fold vs untreated control	Reported as DRG neurite/axon outgrowth and BDA-traced corticospinal axons; ExoPTEN promoted fibers across/caudal to lesion	NR	Reported; MSC-Exo colocalized mainly with neurons and less with astrocytes/microglia; DRG/lesion uptake assessed	NA	Reported weekly; ExoPTEN IN rats gained more weight by week 5 than transection, ExoPTEN IL or exosome IN; weight correlated with BBB score at week 8	NR	NR	NR	NR	Discussed as safety concern for RNAi but not directly assayed	NR	Primary extractable outcome: BBB locomotor score at 8 weeks; additional outcomes: sensory recovery, urinary reflex time, body weight, MRI cross-sectional area, FA/MD, MEP amplitude, beta-III-tubulin, CD11b, GFAP, CD31, BDA-traced CST fibers, PTEN protein/RNA, DRG neurite outgrowth, biodistribution	Biodistribution 24 h; DRG neurite 24 h; BBB weekly to 8 weeks; sensory weeks 0,4,8; urinary reflex days until recovery; MRI/MEP/PTEN/histology week 8; BDA injection week 6 and analysis week 8	BBB week 8 ExoPTEN IN 7.75; urinary reflex ExoPTEN IN 7.0 days; caudal cross-sectional area ExoPTEN 4.2 mm2; MEP amplitude ExoPTEN 1.283 mV; other outcomes graphically reported	BBB week 8 ExoPTEN IN +/- 2.14; urinary reflex +/- 0.7 days; caudal cross-sectional area +/- 0.3 mm2; MEP amplitude +/- 0.085 mV; other outcomes graphically reported	ExoPTEN IN n=7 for BBB; MRI n=4/group; MEP ExoPTEN n=3; BDA ExoPTEN n=2; other outcome n varies	BBB week 8 transection 0.39; urinary reflex transection 8.9 days; caudal cross-sectional area transection 2.5 mm2; MEP amplitude exosome IN 0.662 mV; PTEN-siRNA IL BBB 2.17, ExoPTEN IL 2.50, exosome IN 2.00	BBB week 8 transection +/- 0.14; urinary reflex +/- 0.7 days; caudal cross-sectional area +/- 0.5 mm2; MEP exosome IN +/- 0.162 mV; PTEN-siRNA IL +/- 1.48, ExoPTEN IL +/- 1.21, exosome IN +/- 1.23	Transection n=15; exosome IN n=10; PTEN-siRNA IL n=3; ExoPTEN IL n=4; MRI n=4/group; MEP exosome n=3	Figures 1-6; supplementary Figures S1-S4; main BBB/body weight/sensory/bladder Figure 4; MRI/MEP Figure 5; histology/BDA Figure 6; targeting Figures 1-2; DRG neurite Figure 3	Yes; many longitudinal and histological/MRI quantitative outcomes are graphically reported	Unclear risk: randomization not reported	Unclear risk: same sex/strain/weight range reported; baseline BBB complete paralysis implied but group baseline comparability not explicitly tested	Unclear risk: allocation concealment not reported	Unclear risk: random housing not reported	Unclear risk: caregiver/intervention blinding not reported	Unclear risk: random outcome assessment not reported	Low risk for BBB behavioral assessment: blinded experimenters reported; unclear for MRI, electrophysiology and histology	Unclear risk: attrition/exclusions not fully reported	Unclear risk: protocol not available	Unclear risk: unequal and small group sizes for comparator arms; intranasal ExoPTEN n=7; intralesional controls n=3-4; exact exosome protein/particle dose per treatment not fully reported	Unclear overall risk of bias	Intranasal MSC-derived ExoPTEN is a noninvasive siRNA-loaded exosome therapy in complete T10 transection rats. Exosomes crossed the BBB and preferentially accumulated in injured spinal cord by neuroinflammation-associated chemotaxis, colocalizing mainly with neurons/axons. Five daily intranasal ExoPTEN doses improved BBB locomotor score, sensory recovery, urinary reflex timing, MRI/DTI structure, MEP amplitude, axonal regeneration, angiogenesis and reduced microgliosis/astrogliosis.
Kang_2019	Jian Kang	2019	Gene Therapy	China	10.1038/s41434-019-0101-8	NR	NR	Guanghui Xu	Preclinical in vitro and in vivo animal experimental study	MSC-derived exosomes from MSCs transfected with miR-21, PTEN siRNA, or scramble control were administered intravenously after rat contusive SCI; locomotor recovery, Nissl neuron survival, PTEN/PDCD4/caspase-3, IHC, TUNEL, and SH-SY5Y/U251 in vitro assays were assessed	Main in vivo groups: sham, SCI+exo-scramble, SCI+exo-miR-21, SCI+exo-PTEN siRNA; initial SCI time-course groups at 24, 72, 120, 168, and 240 h plus sham; in vitro SH-SY5Y and U251 exosome/direct-transfection groups	Yes; SD rats randomly divided into sham, SCI+exo-scramble, SCI+exo-miR-21, and SCI+exo-PTEN siRNA groups	NR	NR	NR	Yes; Ethics Committee for Laboratory Animals at Shanghai Pudong Hospital; NIH principles of Care and Use of Laboratory Animals followed	NR	28 days post-SCI for BBB locomotor recovery; molecular time course 24 to 240 h; in vitro assays up to 96 h	Rat	Sprague-Dawley	NR	Adult; exact age NR	200 +/- 20 g	NR	n=3 for many molecular/exosome/outcome analyses; total per group for BBB and animal cohorts NR	Constant temperature 22 +/- 2 C under 12 h light/dark cycle	Adult SD rats weighing 200 +/- 20 g	NR	Allen contusive SCI model	Contusion	2-mm impactor with 10 g weight dropped from 25 mm height using Allen method	T9/10 laminectomy followed by 10 g weight drop from 25 mm onto dorsal spinal cord	NA	25 mm	NA	T9/10 laminectomy; dorsal spinal cord at T9/10	Acute treatment model; exosomes administered after SCI induction	Mesenchymal stem cells	NR	NR; MSC source not specified in available text	MSCs seeded into 75 cm2 culture dishes and transfected with scramble control, miR-21, or PTEN siRNA using Lipofectamine 2000; supernatant collected 48 h after transfection	NR	MSCs transfected with miR-21, PTEN siRNA, or scramble control using Lipofectamine 2000	Yes	Donor MSC transfection with miR-21 or PTEN siRNA followed by exosome collection from supernatant	Exosomes enriched with miR-21 from miR-21-transfected MSCs or PTEN siRNA condition from PTEN siRNA-transfected MSCs	No surface modification reported	No	Yes; miR-21 delivered through exosomes from miR-21-transfected MSCs; PTEN siRNA condition also used	No	No	No	No	Commercial miRCURY Exosome Isolation Kit plus high-speed/ultracentrifugation steps described	Yes; 100000 g for 3 h described	Yes; miRCURY Exosome Isolation Kit, Exiqon	No	No	No	Yes; commercial isolation kit likely precipitation-based	Supernatants from transfected MSCs collected 48 h after transfection, filtered, centrifuged at 10000 g for 30 min to remove debris/dead cells, then centrifuged at 100000 g for 3 h; exosomes prepared for SEM after Con A lectin and glutaraldehyde fixation	Filtration and debris removal at 10000 g for 30 min before 100000 g centrifugation; no density gradient reported	No; electron microscopy reported, specifically scanning electron microscopy in methods	Yes	No	Yes; qNano system used for size distribution	No	40-110 nm range	NR	NR	NR	NR	Positive by western blot	NR	Positive by western blot	NR	NR	NR	NR	Yes; CD9, CD81, PTEN, PDCD4, caspase-3	Yes; Annexin V-FITC/PI flow cytometry for cell death in vitro	No immunofluorescence reported; IHC and TUNEL used	NR	NR	SCI+exo-scramble; SCI+exo-miR-21; SCI+exo-PTEN siRNA	Sham; SCI+exo-scramble; scramble control in vitro	Saline with 1% ethanol for sham i.p. injection before suturing; exosome vehicle NR	Exosome dose NR	NR	NR	NR	NR	Intravenous injection	NR; intravenous injection reported but exact vein NR	No	No	No	NR	NR	After SCI model induction; exact timing NR	NR	NR	SEM; qNano; light microscopy for Nissl/IHC/TUNEL; western blot; real-time PCR	No	NA	NA	NA	Reported days 0, 1, 3, 7, 14, 21, 28; exosomes from miR-21-transfected MSCs and PTEN siRNA-transfected MSCs improved BBB scores vs exo-scramble; graphically reported	NA	NR	NR	NR	NR	NR	NR	NR	NR	NR	NR	NR	NR	NR	No	NR	NR	NR	NR	No	No	Yes; Nissl staining with 1% cresyl violet	NR	NR	NR	NR	NR	NR	NR	NR	NR	NR	NR	Discussed in relation to miR-21/astrogliosis literature; not measured as study outcome	NR	NR	NR	NR	NR	NR	NR	NR	NR	NR	NR	NR	NR	NR	NR	Reported; TUNEL assay showed exosomes from miR-21-transfected MSCs inhibited neuron cell death vs scramble/PTEN siRNA groups	NR; caspase-3 measured by western blot, not specifically cleaved caspase-3	NR	NR	NR	NR	NR	NR	NR	NR	NR	NR	Yes; miR-21, PTEN mRNA, PDCD4 mRNA measured	No	Yes; bicinchoninic acid protein assay kit used	Yes; PTEN, PDCD4, caspase-3, CD9, CD81	NR	NR	NR	NR	NR	NR	NR	NR	NR	NR	NR	NR	NR	NR	Discussed mechanistically as PI3K/Akt/mTOR pathway related to PTEN; not measured	NR	NR	NR	NR	NR	NR	NR	NR	NR	Discussed mechanistically; not measured	Discussed mechanistically; not measured	NR	Reported by MTT in SH-SY5Y and U251 cells; miR-21 exosome/direct miR-21 groups increased viability	NR	NR	NR	NR	NR	NR	miR-21 expression upregulated after MSC/cell transfection; exact efficiency NR	NR	NR	NR	NR	NR	NR	Cell death/apoptosis assessed by Annexin V/PI flow cytometry and TUNEL; miR-21 reduced cell death	Primary extractable outcome: BBB score at 28 days; additional outcomes: Nissl-positive surviving neurons, miR-21 expression, PTEN mRNA/protein, PDCD4 mRNA/protein, caspase-3 protein, PTEN/PDCD4 IHC positivity, TUNEL apoptosis, SH-SY5Y/U251 viability and cell death	BBB days 0, 1, 3, 7, 14, 21, 28; SCI molecular time course 24, 72, 120, 168, 240 h; transfected/exosome cell assays 48 h; MTT 12, 24, 48, 96 h	Graphically reported; digitization needed	Graphically reported; digitization needed	n=3 for many figures; BBB animal group n NR	Graphically reported; digitization needed	Graphically reported; digitization needed	n=3 for many figures; BBB animal group n NR	Figures 1-8; BBB/Nissl/exosome characterization Figure 2; molecular in vivo Figures 1 and 3-5; luciferase Figure 6; in vitro exosome/direct transfection Figures 7-8	Yes; most outcomes graphically reported	Unclear risk: random division reported but method not described	Unclear risk: same strain/weight range and housing reported; baseline comparability not explicitly tested	Unclear risk: allocation concealment not reported	Unclear risk: random housing not reported	Unclear risk: caregiver/intervention blinding not reported	Unclear risk: random outcome assessment not reported	Unclear risk: outcome assessor blinding not reported	Unclear risk: attrition/exclusions not reported	Unclear risk: protocol not available	Unclear risk: exosome dose, exact route details beyond i.v., total animals and MSC source incompletely reported; title refers to patients but study is rat/cell experimental work	Unclear overall risk of bias	MSC exosomes from miR-21-transfected MSCs improved BBB locomotor recovery and reduced neuron loss/apoptosis after rat contusive SCI. Mechanism centered on exosomal miR-21 targeting PTEN and PDCD4, reducing caspase-3 and cell death while improving viability in SH-SY5Y and U251 cells. Exosomes were 40-110 nm and CD9/CD81 positive; dose and total animal number were not reported.
Li_2020_Exo_pGel	Liming Li	2020	Nano Letters	China	10.1021/acs.nanolett.0c00929	National Key Research and Development Project of Stem Cell and Transformation Research 2019YFA0112100 and 2019YFA0112102; National Natural Science Foundation of China 81973252, 81803451 and 81620108028; China Postdoctoral Science Foundation 2018M632493; Fundamental Research Funds for the Central Universities 2019QNA7042; Ten-thousand Talents Program of Zhejiang Province 2018R52049	Authors declare no competing financial interest	Jianqing Gao	Preclinical in vitro biomaterial/exosome delivery and in vivo animal experimental study	Human MSC-derived exosomes immobilized in PPFLMLLKGSTR peptide-modified adhesive hyaluronic acid hydrogel were locally implanted into a rat long-span spinal cord transection gap; compared with SCI/PBS control, blank pGel and Exo-pGel; outcomes included exosome retention/release, BBB, ladder rung walking, urinary tissue protection, histology, inflammation, oxidative stress, TUNEL and organ safety	Main in vivo groups: Sham, SCI/PBS control, blank pGel, Exo-pGel; additional comparison Exo-IV with systemic exosome injection plus Gel implantation in supplement	NR	NR	NR	NR	NR in main text; animal experiments described in supporting methods but approval details not visible in provided main article	NR	28 days post-SCI for behavioral, urinary and tissue regeneration outcomes; exosome release in vitro up to 15 days; in vivo exosome biodistribution days 1, 3 and 14	Rat	NR	NR	NR	NR	NR	n=8 for BBB and ladder rung walking; n=3 for bladder weight and some hydrogel/exosome assays; representative images from n=3 samples per group; other exact n NR	NR	Rats with severe long-span spinal cord transection gap of 4 +/- 0.5 mm	NR	Long-span spinal cord transection model	Transection	Surgical transection; specific instrument NR	Severe long-span transection with lesion gap of 4 +/- 0.5 mm	NA	NA	NA	NR; rostral, lesion and caudal segments analyzed; exact vertebral/spinal level not stated in main text	Acute local implantation immediately after surgical transection	Human mesenchymal stem cells	Human	Human placenta amniotic membrane mesenchymal stem cells	hMSCs cultured for exosome collection; detailed culture conditions in supporting information not fully visible in main text	NR	No genetic modification reported	No; exosomes not engineered, but immobilized in peptide-modified adhesive hydrogel	NA for exosome engineering; delivery matrix engineered using PPFLMLLKGSTR peptide-modified hyaluronic acid hydrogel formed by Schiff base reaction between HA-CHO and HA-ADH	No exosome cargo modification reported	No exosome surface modification; hydrogel modified with laminin-derived peptide PPFLMLLKGSTR to improve exosome adhesion	No	No	No	No	Yes; hMSC-derived exosomes immobilized/encapsulated in peptide-modified adhesive HA hydrogel	Yes; Exo-pGel scaffold implanted locally into lesion gap	Size-exclusion chromatography using qEV column followed by ultracentrifugation	Yes	No commercial isolation kit reported; qEV column used for size-exclusion chromatography	Yes; qEV column used to exclude microvesicles from total extracellular vesicles before ultracentrifugation	No	NR	No	hMSC culture supernatant collected; exosomes isolated and purified by size-exclusion chromatography and ultracentrifugation; microvesicles excluded using qEV column	qEV column separation of total EVs followed by ultracentrifugation; no density gradient reported	Yes	Yes; hydrogel structure and exosome adhesion on pGel inner surface examined	No	Yes	NR	40-150 nm range by NTA	NR	NR	NR	NR	Positive by western blot	Positive by western blot	NR	NR	NR	NR	NR	Yes; CD9 and CD63 for exosome characterization	NR	Yes; CM-DiI exosome tracking, NF/GFAP, ChAT, iNOS, HNE, OHdG, TUNEL in spinal cord tissues	Yes; released exosomes showed no significant aggregation or structural disruption on days 1 and 3; sustained release from pGel for about 11 days and >90% cumulative release	NR	Exo-pGel; blank pGel; SCI/PBS control; Exo-IV comparator in supplement	Sham; SCI/PBS; blank pGel hydrogel without exosomes; Exo-IV systemic exosome delivery comparison	PBS for SCI control; blank pGel hydrogel vehicle	Exo-pGel implanted locally into 4 +/- 0.5 mm lesion gap; exact exosome amount per implant NR in main text	NR	NR	NR	NR	Local implantation into spinal cord lesion gap using Exo-pGel; Exo-IV comparator by tail intravenous injection	Yes for Exo-IV comparator; not main Exo-pGel treatment	No	Yes; local implantation/topical transplantation in lesion gap	No	No; single local implantation reported	1 local implantation	Immediately after surgical long-span transection during implantation procedure	Immediate intraoperative/local post-transection implantation	CM-DiI for exosome labeling	TEM; SEM; NTA; confocal laser scanning microscopy; fluorescent microscopy; HE staining; immunostaining	Yes; local Exo-pGel retention/integration compared with systemic Exo-IV; pGel showed better spinal cord exosome retention and integration	Injured spinal cord lesion, adjacent and distant spinal cord segments; heart, liver, spleen and lung safety histology; bladder and kidney pathology assessed	In vivo exosome distribution/integration assessed on days 1, 3 and 14; exosomes extended to distant spinal cord segments >8 mm from implantation site by day 14; in vitro release about 11 days	Yes; Exo-pGel retained exosomes initially at lesion site and then integrated into adjacent and distant host spinal cord tissue	Reported over 28 days; Exo-pGel BBB score day 28 6.44 +/- 1.64 vs blank 3.11 +/- 2.13; SCI near total paralysis; n=8; digitization needed for full time course	NA	NR	Ladder rung walking task reported as effective hindlimb steps on day 28; Exo-pGel significantly improved vs SCI/blank; n=8	Walking gait patterns recorded on day 28; Exo-pGel improved frequent weight-supported steps	NR	NR	NR	NR	NR	NR	Urinary system protection assessed by bladder weight, volume and HE; Exo-pGel bladder near normal at day 28	Reported day 28; bladder weight increased in SCI/blank and reduced toward normal by Exo-pGel; n=3; digitization needed	Reported day 28; bladder volume increased in SCI/blank and reduced toward normal by Exo-pGel; digitization needed	NR	No	NA	4 +/- 0.5 mm transection gap	NR	Lesion cavity reduced by Exo-pGel; exact cyst/cavity size graphically/qualitatively reported	Yes; bladder, kidney and major organ HE; urinary pathology improved with Exo-pGel	No	No	NR	Reduced lesion cavity in Exo-pGel; exact lesion area NR	Reported; Exo-pGel repaired tissue with reduced lesion cavity and increased myelin sheaths; qualitative/supplementary quantitative data	Reported as reduced lesion cavity; exact volume NR	NR	NR	NR	Neurofilament staining reported as NFs; Exo-pGel increased NF density across rostral, lesion and caudal regions	NR	NR	NR	Reported; GFAP-positive astrocytes/glial scar reduced and more regular distribution with Exo-pGel	Reported by GFAP distribution/density ratio NF/GFAP; digitization needed	NR	NR	NR	NR	NR	NR	NR	NR	NR	NR	NR	Reported; iNOS significantly decreased on days 1 and 3 after Exo-pGel, especially in lesion sites	NR	NR	Reported; decreased neuronal death during early secondary damage after Exo-pGel implantation	NR	NR	NR	NR	NR	NR	NR	NR	NR	NR	NR	NR	NR	NR	Yes; BCA assay used for exosome-capturing ability	Yes; exosome characterization CD9/CD63; other molecular western blot NR	NR	NR	NR	NR	NR	NR	NR	NR	NR	NR	NR	NR	NR	NR	NR	NR	NR	NR	NR	NR	NR	NR	NR	NR	NR	NR	hMSCs cultured in 3D hydrogel showed adhesive growth/compatibility; no therapeutic cell viability assay reported	NR	NR	NR	NR	NR	Reported as exosome integration/retention in host spinal cord; cellular uptake not directly quantified	NA	NR	Reported; HE staining of heart, liver, spleen and lung in Sham, blank and Exo-pGel groups on day 28 showed no apparent toxic effect	NR	NR	No apparent effect on other tissues and organs reported; detailed adverse events NR	NR	No apparent organ toxicity reported; released exosomes structurally intact; detailed cytotoxicity NR	Primary extractable outcome: BBB score at day 28; additional outcomes: ladder rung effective hindlimb steps, bladder weight/volume, bladder/kidney HE, NF/GFAP density ratio, ChAT, exosome retention/integration, iNOS, HNE, OHdG, TUNEL, organ safety	BBB days 0, 7, 14, 21, 28; ladder rung day 28; bladder/kidney and regeneration day 28; exosome biodistribution days 1, 3, 14; iNOS days 1 and 3; HNE/OHdG days 3 and 14; TUNEL day 1	BBB day 28 Exo-pGel 6.44; other outcomes graphically reported/digitization needed	BBB day 28 Exo-pGel +/- 1.64; other outcomes graphically reported/digitization needed	n=8 for BBB and ladder rung; n=3 for bladder weight; n=6 for hydrogel exosome release/capture assays; other n varies	BBB day 28 blank 3.11; SCI/PBS near total paralysis; other controls graphically reported/digitization needed	BBB day 28 blank +/- 2.13; other controls graphically reported/digitization needed	n=8 for BBB and ladder rung; n=3 for bladder weight; other n varies	Scheme 1; Figures 1-4; supplementary Figures S1-S11; functional recovery and urinary outcomes Figure 2; regeneration Figure 3; exosome distribution Figure 4; inflammatory/oxidative/TUNEL and safety in supplement	Yes; most quantitative outcomes require figure digitization except BBB day 28 values explicitly stated	Unclear risk: randomization not reported	Unclear risk: animal strain/sex/age/weight not reported in main text; baseline equivalence not explicitly tested	Unclear risk: allocation concealment not reported	Unclear risk: random housing not reported	Unclear risk: caregiver/intervention blinding not reported	Unclear risk: random outcome assessment not reported	Unclear risk: outcome assessor blinding not reported	Unclear risk: attrition/exclusions not reported	Unclear risk: protocol not available; many outcomes reported across main and supplementary figures	Unclear risk: exact animal demographics, exosome dose and implantation amount NR in main text; scaffold plus exosome combination complicates attribution; short 28-day follow-up	Unclear overall risk of bias	Exo-pGel combined hMSC-derived exosomes with a PPFLMLLKGSTR peptide-modified adhesive HA hydrogel for local implantation into a 4 +/- 0.5 mm spinal cord transection gap. The scaffold retained and released exosomes, improved BBB recovery, ladder rung stepping, bladder/urinary tissue preservation, nerve fiber regeneration and ChAT staining, while decreasing GFAP-associated scarring, iNOS, oxidative stress markers and TUNEL-positive cell death. Numerical extraction mainly requires digitization.
Li_2025_NSC_microfiber_ucMSC_exo	Xinda Li	2025	Materials Today Bio	China	10.1016/j.mtbio.2025.101639	National Key Research and Development Program of China 2023YFF1204200; National Natural Science Foundation of China 82171355, 8197050784, 52075285; Natural Science Foundation of Sichuan Province 2023NSFSC0851; Fundamental Research Funds for the Central Universities ZYGX2021YGLH224	Authors declare no known competing financial interests or personal relationships	Huan Xiong; Tao Xu; Ruxiang Xu	Preclinical in vitro and in vivo animal experimental study	Conjugated therapy combining coaxially printed NSC-laden core-shell microfibers with umbilical cord MSC-derived exosomes for complete transection SCI; in vitro BV-2 microglia polarization, NSC proliferation/apoptosis/differentiation, and in vivo small 3-5 mm and large 10 mm complete transection rat defect experiments	In vivo small defect groups: Microfiber+Exo, microfiber only control, blank/no implant; large defect groups: Microfiber+Exo and control; in vitro groups included LPS+Exo, LPS, blank and NSC 2D/3D +/- Exo	NR	NR	Yes; BBB scoring by 2 observers	NR	Yes; Medical Ethical Committee and Inspection of Sichuan Provincial People's Hospital, No.2021179	NR	4 weeks for small transection defect behavioral/histological outcomes; 8 weeks for large 10 mm defect histology; in vitro assays 6-48 h depending experiment	Rat; fetal mouse tissue used for primary NSC isolation; BV-2 cell line in vitro	SD rats for SCI; fetal ICR mice for NSCs	NR	NR for SD rats; fetal ICR mice day 13 or 14 for NSC isolation	NR	NR	NR; figure dot plots suggest multiple animals/fields, exact n not stated in main text	Animals kept in clean cages after surgery; bladder evacuation performed for initial 2 weeks	SD rats receiving complete spinal cord transection defects of 3-10 mm length; small defect 3-5 mm and large defect 10 mm experiments	NR	Complete spinal cord transection defect model	Transection	Surgical removal after T9-T11 laminectomy; specific cutting instrument NR	Complete transection defect with 3-5 mm small defect or 10 mm large defect; spinal cord section completely removed	NA	NA	NA	T9-T11 laminectomy; spinal cord segment removed at exposed level	Acute transplantation during SCI surgery	Umbilical cord mesenchymal stem cells for exosomes; neural stem cells used as scaffold cell therapy	Human for ucMSC-exos; mouse for primary NSCs	Umbilical cord MSC-derived exosomes purchased from Huamei BioTech; primary NSCs isolated from fetal ICR mouse cortex	NSCs cultured in DMEM with 2% B27, 1% N2, 1% glutamine, 20 ng/mL bFGF, 20 ng/mL EGF and 1% penicillin-streptomycin at 37 C, 5% CO2; BV-2 in DMEM with 10% serum and 1% penicillin-streptomycin	NSCs passaged every 3 days; exosome donor cell passage NR	No genetic modification reported; NSCs encapsulated in OHA-CMC-Matrigel core-shell microfibers	No	NA; exosomes not engineered, used as purchased ucMSC-exos and combined with NSC microfibers	No cargo modification reported	No exosome surface modification reported	No	No	No	No	Yes; ucMSC-exos combined with OHA-CMC hydrogel/NSC microfiber transplantation	Yes; co-transplanted with coaxially printed NSC-laden core-shell microfibers; PCL conduit used for large defects	Purchased ucMSC-exos from Huamei BioTech; acquisition method by supplier NR	NR	NA; commercial exosome product purchased, not isolated by authors	NR	NR	NR	NR	ucMSC-exos purchased from Huamei BioTech Co. Ltd, product ZA0010; authors analyzed size and zeta potential	NR	No; exosome morphology shown by SEM	Yes	No	Yes; Zetaview nanoparticle tracking analyzer	No	Peak diameter 109.2 nm	NR	NR	-37.00 +/- 1.07 mV	3.9 x 10^7/mL for Zetaview measurement; 1 x 10^8/mL used in BV-2 polarization/apoptosis assays	NR	NR	NR	NR	NR	NR	NR	Yes; Arg1, iNOS, Tuj-1, GFAP, Olig2, Sox2, Bax, Bcl2	Yes; BV-2 CD86/CD206 polarization and Annexin V apoptosis	Yes; PKH-26 uptake, Tuj-1, GFAP, Nestin, Olig2, MBP, MAP2, IBA1, CD31, IL-6, TNF-alpha, IL-10, TUNEL, Bax	NR	NR	Microfiber+Exo; NSC microfiber only control; blank/no implant; large defect Microfiber+Exo and control	NSC microfiber only control; blank/no implant; in vitro LPS and blank controls	No-implant blank and NSC microfiber-only scaffold control; exosome vehicle NR	ucMSC-exos 1 x 10^8/mL in vitro; in vivo exosome dose NR	particles/mL for in vitro; in vivo unit NR	1 x 10^8/mL used in vitro; in vivo particle number NR	NR	NR	Local transplantation into complete spinal cord defect with NSC microfiber scaffold	No	No	Yes; local transplantation/implantation at lesion site	No	No; single transplantation reported	1 transplantation	During acute SCI surgery after spinal cord segment removal	Immediate intraoperative transplantation	PKH-26 for in vitro ucMSC-exo uptake by BV-2 microglia	SEM; fluorescence microscopy; flow cytometry; open field tracking with VisuTrack; electromyography; HE/Nissl/Silver staining	No in vivo exosome biodistribution/targeting assessment; in vitro BV-2 uptake shown	NA	NR	NA	Reported at weeks 1,2,3,4 in small defects and large defects; Microfiber+Exo significantly higher than control/blank at week 4; graphically reported/digitization needed	NA	Swimming test score reported at week 4; Microfiber+Exo significantly higher than other groups; digitization needed	NR	Open-field behavior traces recorded; total distance and average speed quantified	NR	NR	NR	NR	NR	NR	Bladder evacuation performed for initial 2 weeks; no quantitative bladder outcome	NR	NR	NSC viability after microfiber fabrication and in vivo TUNEL survival at lesion site reported; animal survival NR	No	NA	3-5 mm small defect; 10 mm large defect	NR	Lesion cavities qualitatively filled by microfiber+exo and control; blank retained large cavities; exact cyst size NR	Yes; spinal cord tissue structure assessed at 4 weeks small defects and 8 weeks large defects	No	No; Nissl staining used 1% Toluidine blue	NR	Qualitative/graphical lesion cavity filling reported; exact lesion area NR	Reported qualitatively; Microfiber+Exo formed relatively complete spinal cord structure and filled cavities better than control/blank	NR	In vitro SH-SY5Y co-culture supporting evidence showed NeuN fluorescence; main in vivo marker not NeuN	Reported; Microfiber+Exo gave rise to more Tuj-1 positive early-stage neurons at lesion epicenter; significant in small defects, more in large defects but not significant	Reported; slightly higher in Microfiber+Exo but no statistical significance at 4 weeks	NR	NR	NR	NR	Reported; hardly any GFAP-positive cells in Microfiber+Exo and control small-defect lesion sites; GFAP also assessed in large defect	NR; GFAP expression qualitatively/fluorescence area measured	NR	Reported; slightly higher in Microfiber+Exo but no statistical significance at 4 weeks	NR	Reported; Microfiber+Exo transplantation gave rise to more Olig2-positive cells	NR	NR	NR	Reported; IBA1 expression slightly higher in Microfiber+Exo than control	Reported in vitro flow cytometry as M1 marker; LPS+Exo had lower CD86+ proportion than LPS	Reported in vitro flow cytometry/immunostaining as M2 marker; LPS+Exo increased CD206+ proportion	Reported by western blot; LPS+Exo significantly increased Arg1 vs LPS and blank	Reported in vitro; no significant WB difference among groups and immunostaining slightly lower in LPS+Exo vs LPS; in vivo iNOS NR	NR	NR	Reported; ucMSC-exos reduced TNF-alpha-induced NSC apoptosis in 2D and 3D; in vivo TUNEL showed majority cells survived at lesion site day 28	NR	Reported by western blot methods; specific results NR in main parsed text	Reported; TNF-alpha-induced NSC apoptosis assessed with Bax staining; ucMSC-exos reduced Bax-positive apoptosis	Reported; Microfiber+Exo significantly increased CD31-positive endothelial marker in small defects; more CD31 in large defects but not statistically significant	NR	NR	Reported; no significant difference between Microfiber+Exo and control	NR	NR	Reported in supporting co-culture evidence; SH-SY5Y cells with M2 microglia had slightly higher Ki67+ percentage without statistical significance	Reported in western blot methods; specific results NR in main parsed text	No	No	Yes; BCA Protein Quantification Kit for western blot samples	Yes; Arg1, iNOS, Tuj-1, GFAP, Olig2, Sox2, Bax, Bcl2	Reported; TNF-alpha immunostaining at lesion sites lower in Microfiber+Exo than control; TNF-alpha also used to induce apoptosis in vitro	NR	Reported; IL-6 immunostaining lower in Microfiber+Exo than control	Reported; IL-10 immunostaining higher in Microfiber+Exo than control	Used at 40 ng/mL to polarize BV-2 to M2 phenotype; not measured as outcome	NR	NR	NR	NR	NR	NR	NR	NR	bFGF 20 ng/mL used in NSC culture; not measured as outcome	NR	NR	NR	NR	NR	NR	NR	NR	NR	NR	NR	NR	NR	Reported; BV-2 viability >95% after LPS; CCK-8 showed ucMSC-exos maintained higher NSC activity; live/dead showed most NSCs alive after microfiber fabrication	NR	Reported; ucMSC-exos promoted neuronal differentiation of NSCs with higher Tuj-1 and modulated GFAP/Olig2	NR	Silver staining showed neuron cell bodies and sprouted neurites across lesion area; exact axon length NR	Reported for microglia; ucMSC-exos facilitated BV-2 shift from M1 to M2 phenotype	Reported; PKH-26 labeled ucMSC-exos aggregated near and entered BV-2 cells	NA	NR	NR	NR	NR	NR	NR	Reported indirectly; ucMSC-exos reduced apoptosis and maintained cell viability; no systemic cytotoxicity assessment	Primary extractable outcome: BBB score at week 4; additional outcomes: swimming score, open-field total distance and average speed, EMG recruitment/fibrillation, Tuj-1, GFAP, Nestin, Olig2, MBP, MAP2, IBA1, CD31, IL-6, TNF-alpha, IL-10, Nissl neurons, silver-stained neurites, HE cavity filling, in vitro Arg1/iNOS/CD86/CD206 and NSC apoptosis/proliferation	In vitro uptake >=6 h; BV-2/NSC apoptosis 24 h TNF-alpha; NSC CCK-8 12,24,36,48 h; small defect outcomes week 4; locomotor weeks 1-4; large defect BBB weeks 1-4 and histology week 8	Open field Microfiber+Exo total distance 63068.87 mm and average speed 52.56 mm/s; other outcomes graphically reported/digitization needed	Open field Microfiber+Exo total distance +/- 30371.03 mm and average speed +/- 25.31 mm/s; other outcomes graphically reported/digitization needed	NR	Graphically reported; digitization needed	Graphically reported; digitization needed	NR	Figures 1-8; Fig. 2 exosome/microglia; Fig. 3 NSC in vitro; Fig. 4 small-defect microfiber/HE; Fig. 5 neural markers; Fig. 6 inflammation/angiogenesis; Fig. 7 motor/EMG/Nissl/silver; Fig. 8 large-defect outcomes	Yes; most in vivo and in vitro quantitative outcomes are graphically reported	Unclear risk: randomization not reported	Unclear risk: animal demographics not fully reported; baseline equivalence not explicitly tested	Unclear risk: allocation concealment not reported	Unclear risk: random housing not reported	Unclear risk: caregiver/intervention blinding not reported	Unclear risk: random outcome assessment not reported	Low/unclear risk: BBB scored by 2 observers; blinding of observers not explicitly stated and histology/EMG blinding NR	Unclear risk: attrition/exclusions not reported	Unclear risk: protocol not available; many outcomes reported	Unclear risk: exact animal number, sex, age, weight and in vivo exosome dose NR; exosomes purchased commercially; combined cell scaffold plus exosome therapy complicates attribution	Unclear overall risk of bias	Conjugated therapy used ucMSC-exos plus coaxially printed NSC-laden core-shell microfibers in complete transection SCI. ucMSC-exos promoted BV-2 M1-to-M2 polarization, protected NSCs from TNF-alpha-induced apoptosis, increased NSC proliferation and neuronal differentiation, and improved small-defect repair with more Tuj-1/Olig2/CD31/IL-10 and lower IL-6/TNF-alpha. Motor recovery improved by BBB, swimming, open-field distance/speed and EMG; large 10 mm defects showed better tissue fusion trends at 8 weeks but limited motor recovery.
Lin_2025_GEL_EXO	Yabin Lin	2025	International Journal of Biological Macromolecules	China	10.1016/j.ijbiomac.2025.140819	National Natural Science Foundation of China 82271432; Young Talent of Lifting Engineering for Science and Technology in Shandong SDAST2024QTA039; Youth Branch of Shandong Provincial Natural Science Foundation ZR2024QH014; Original Exploration Project of Natural Science Foundation of Qingdao 24-4-4-zrjj-148-jch; Yantai City-University Integration Project 2024XDRHXMPT12	All authors declare no conflicts of interest	Liming Li; Fei Huang	Preclinical in vitro biomaterial/exosome delivery and in vivo animal experimental study	Injectable ROS-responsive sodium alginate/gelatin hydrogel containing ADSC-derived exosomes tested in PC12 oxidative stress, RAW264.7 macrophage polarization and female SD rat large-span complete transection SCI model; outcomes included motor recovery, bladder function, inflammation, neural/vascular repair and distal lumbosacral repair	Main in vivo groups: Sham, SCI, GEL, GEL-EXO; in vitro groups included control, LPS, GEL and GEL-EXO or H2O2-stimulated PC12 cells	NR	NR	Yes; BBB locomotion scores determined by observers blinded to experimental conditions	NR	Yes; Animal Ethics Committee of Binzhou Medical University; experimental animals used according to Animal Welfare Ethics Committee requirements	NR	6 weeks post-SCI for motor, bladder, tissue repair and distal lumbosacral outcomes; hydrogel degradation followed 1, 2, 4 and 6 weeks; in vitro release up to 12 days	Rat; PC12 and RAW264.7 cells in vitro	Sprague-Dawley	Female	7 weeks	NR	10 rats per experimental/control group; exact total NR	10 rats per group for surgery groups; n=6 for BBB, n=5 for MEP/inflammation/neural/vascular outcomes, n=4 for bladder outcomes, n=3 for ladder/hydrogel assays depending figure	Individually housed at 24 +/- 1 C, 55% +/- 5% humidity, 12:12 h light-dark cycle, standard chow and water	Seven-week-old female Sprague-Dawley rats undergoing large-span complete spinal cord transection	NR	Large-span complete spinal cord transection model	Transection	Microscopic scissors; dental hook verification	Complete transection after T9-T11 vertebral plate removal; 60 uL hydrogel or GEL-EXO injected into transection site	NA	NA	NA	T10 spinous process centered incision; T9-T11 vertebral plates removed; transection site at exposed spinal cord	Acute local injection immediately after complete transection	Adipose-derived mesenchymal stem cells	NR	Adipose-derived mesenchymal stem cells; source details in supplement not visible in parsed main text	NR for ADSC culture; PC12 and RAW264.7 cells cultured in complete medium for in vitro assays	NR	No donor-cell genetic modification reported	No; exosomes not engineered but embedded in ROS-responsive injectable hydrogel	NA for exosome engineering; hydrogel engineered from Gel-PBA-NH2 and oxidized sodium alginate through Schiff base and borate ester bonds	No exosome cargo modification reported	No exosome surface modification reported	No	No	No	No	Yes; exosomes embedded in injectable ROS-responsive hydrogel	Yes; injectable hydrogel composite fills transection cavity and releases exosomes	ADSC-derived exosomes extracted; exact isolation protocol in supplement/figure not fully visible in parsed main text	NR	NR	NR	NR	NR	NR	NR; ADSC exosome extraction referenced in Fig S2 but detailed protocol not present in parsed main text	NR	No for exosome TEM in main parsed text; SEM shown for GEL-EXO composite/exosomes	Yes; SEM used for hydrogel pores and GEL-EXO composite	No	NR	NR	111.6 nm in GEL-EXO composite SEM; exosome size distribution in supplement NR	NR	NR	NR	NR	NR	NR	NR	NR	NR	NR	NR	NR for exosome markers in parsed main text; western blot molecular not used for exosome marker characterization in main	Yes; RAW264.7 CD206/CD86 polarization and ROS flow cytometry in PC12 cells	Yes; spinal cord NF/GFAP/MBP/alpha-SMA/CD68/iNOS/Arg1/TUNEL/CGRP/CRF/ChAT and in vitro markers	Yes; hydrogel ROS responsiveness and GEL-EXO exosome residue/release tested in PBS vs 100 uM H2O2	NR	GEL-EXO composite; GEL hydrogel; SCI untreated; Sham	Sham; SCI untreated; GEL hydrogel without exosomes; in vitro control/LPS/H2O2 groups	PBS for hydrogel preparation and control incubation; SCI no-material control; GEL vehicle hydrogel	60 uL GEL or GEL-EXO injected into transection site; exosome amount NR; GEL-EXO prepared by mixing precursor materials with exosome solution at 2:1 to 10 wt%	uL; wt%; exosome dose NR	NR	NR	60 uL	Local injection into spinal cord transection site	No	No	Yes; local injection into transection site	No	No; single injection reported	1	Immediately after complete transection and hemostasis	Immediate intraoperative injection after SCI	NR; authors state future work will fluorescently label exosomes	SEM; flow cytometry; fluorescence microscopy; MEP electrophysiology; gait/BBB/ladder tests; HE/Masson/immunofluorescence	No in vivo exosome biodistribution/targeting assessment	NA	Hydrogel degradation/residue monitored 1, 2, 4 and 6 weeks; exosome release in vitro over 12 days	NA	Reported 1-6 weeks; GEL-EXO significantly improved BBB scores vs SCI and GEL, n=6; digitization needed	NA	NR	Horizontal ladder test effective hindlimb steps at 6 weeks; GEL-EXO improved vs SCI/GEL; n=3; digitization needed	Representative walking gait records at 6 weeks	NR	NR	NR	NR	NR	NR	Bladder function restored/improved; morphology, weight, bladder/body ratio, volume, circumference, diameter, urothelial thickness and interfibrillar area assessed at 6 weeks	Reported at 6 weeks; GEL-EXO reduced bladder weight toward Sham; n=4; digitization needed	Reported at 6 weeks; GEL-EXO reduced bladder volume toward Sham; n=4; digitization needed	NR	No	NA	NR	NR	NR	Yes; bladder and organ HE plus spinal cord sections	No	No	NR	NR	Reported qualitatively as cavity/gap-filling and tissue repair by hydrogel composite; exact tissue sparing NR	NR	NR	NR	NR	Reported as NF-positive nerve fibers; GEL-EXO increased NF-positive area at rostral, lesion and caudal regions	NR	NR	NR	Reported; GFAP-positive astrocytes/glial scarring reduced and looser after GEL-EXO vs SCI/GEL	Reported by GFAP-positive area across rostral, lesion and caudal regions; digitization needed	NR	Reported; MBP-positive myelin sheaths increased after GEL-EXO vs SCI/GEL	NR	NR	NR	NR	Reported; CD68 colocalized with iNOS or Arg1 for macrophage/microglia phenotype	NR	Reported in vitro as CD86 M1 macrophage marker; GEL-EXO inhibited CD86-positive RAW264.7 polarization	Reported in vitro as CD206 M2 macrophage marker; GEL-EXO promoted CD206-positive RAW264.7 polarization	Reported; Arg-1-positive/CD68-positive M2 macrophages increased after GEL-EXO; Arg-1 also assessed in vitro	Reported; iNOS-positive/CD68-positive M1 macrophages suppressed after GEL-EXO; iNOS also assessed in vitro	NR	NR	Reported; TUNEL staining showed reduced apoptotic neurons in early secondary injury after GEL-EXO	NR	NR	NR	NR; alpha-SMA used for vascular smooth muscle/new vessels instead of CD31	NR	NR	NR	NR	NR	NR	NR	No	No	Yes; BCA assay used for exosome concentration/release and hydrogel extract studies	NR	NR	NR	NR	NR	NR	NR	NR	NR	NR	NR	NR	NR	NR	NR	NR	NR	NR	NR	NR	NR	NR	NR	NR	NR	NR	NR	NR	Reported; CCK8 and live/dead staining showed hydrogel extract was non-toxic to PC12 cells; GEL-EXO reduced ROS in PC12 cells	NR	NR	NR	NR	Reported; GEL-EXO promoted RAW264.7 M2 polarization and inhibited M1 polarization in vitro; in vivo increased CD68/Arg1 and decreased CD68/iNOS	NR	NA	NR	Reported; HE staining of heart, lung, liver, kidney and spleen at 6 weeks showed no significant abnormalities vs Sham	NR	NR	No significant organ toxicity/adverse effects reported; infection prophylaxis with penicillin used	NR	Hydrogel extract non-toxic by CCK8/live-dead; no systemic cytotoxicity signal reported	Primary extractable outcome: BBB score at 6 weeks; additional outcomes: MEP amplitude/latency/conduction velocity, horizontal ladder steps, bladder weight/body ratio/volume/circumference/diameter, urothelial thickness/interfibrillar area, CD68/iNOS, CD68/Arg1, TUNEL, NF/GFAP, MBP, alpha-SMA vessels, CGRP, CRF, ChAT, ROS clearance, exosome release	BBB weekly to 6 weeks; MEP, gait, ladder, bladder, neural/vascular and lumbosacral outcomes at 6 weeks; hydrogel degradation weeks 1,2,4,6; in vitro exosome release 12 days; ROS responsiveness 6,12,24 h	Graphically reported; digitization needed	Graphically reported; digitization needed	Treatment n=6 for BBB; n=5 for MEP/inflammation/neural/vascular/lumbosacral outcomes; n=4 for bladder outcomes; n=3 for ladder/hydrogel assays depending outcome	Graphically reported; digitization needed	Graphically reported; digitization needed	Control n=6 for BBB; n=5 for MEP/inflammation/neural/vascular/lumbosacral outcomes; n=4 for bladder outcomes; n=3 for ladder/hydrogel assays depending outcome	Scheme 1; Figures 1-7; Fig. 2 GEL-EXO characterization/release/in vitro assays/degradation; Fig. 3 motor recovery; Fig. 4 bladder outcomes; Fig. 5 inflammation/TUNEL; Fig. 6 neural/vascular repair; Fig. 7 distal lumbosacral repair	Yes; nearly all quantitative outcomes are graphically reported	Unclear risk: randomization not reported	Unclear risk: same strain/sex/age/housing reported but baseline equivalence not explicitly tested	Unclear risk: allocation concealment not reported	Unclear risk: random housing not reported	Unclear risk: caregiver/intervention blinding not reported	Unclear risk: random outcome assessment not reported	Low risk for BBB: observers blinded to experimental conditions; unclear for histology/MEP/bladder	Unclear risk: attrition/exclusions not reported	Unclear risk: protocol not available; many outcomes reported	Unclear risk: exact exosome source/isolation/marker characterization and exosome dose NR in parsed main text; combined hydrogel and exosome treatment complicates attribution	Unclear overall risk of bias	GEL-EXO is an injectable ROS-responsive sodium alginate/gelatin hydrogel containing ADSC-derived exosomes. It degraded over 6 weeks, consumed H2O2, released exosomes faster under ROS, reduced PC12 ROS, shifted macrophages toward M2, improved BBB/MEP/ladder motor function, restored bladder morphology/function, reduced CD68/iNOS and TUNEL, increased CD68/Arg1, NF, MBP and alpha-SMA vessels, and repaired distal lumbosacral CGRP/CRF/ChAT abnormalities after complete transection SCI.
Luo_2026_STS_Exo	Dan Luo	2026	Molecular Neurobiology	China	10.1007/s12035-025-05422-2	Natural Science Foundation of Guangdong 2024A1515030293, 2022A1515010793, 2024A1515140021; Research Fund for Bajian/Qingmiao Talents of Guangdong Provincial Hospital of Chinese Medicine BJ2022KY07, SZ2022QN05; University-Hospital Joint Fund Project of Guangzhou University of Chinese Medicine GZYZS2024D03, GZY2025GB0402; Science and Technology Program of Guangzhou 2023A03J0239 and 2024A03J0105; Natural Science Foundation of China 82104894; Research Project of Traditional Chinese Medicine Bureau of Guangdong Province 20231138	Authors declare no competing interests	Xing Li	Preclinical in vitro and in vivo animal experimental study	Combination therapy using sodium tanshinone IIA sulfonate and BMSC-derived exosomes tested in H2O2-injured bEnd.3 endothelial cells and male SD rat T9-T10 weight-drop contusion SCI model; outcomes included endothelial viability, tube formation, migration, BSCB proteins, VEGF pathway, BBB, footprint, HE/Nissl, Evans blue, glial scar, neurons and inflammation	Main in vivo groups: Sham, SCI, Exo, STS, STS+Exo; in vitro groups included Control, H2O2, H2O2+Exo, H2O2+STS, H2O2+STS+Exo	NR	NR	Yes; BBB scored by two independent well-trained experimenters; blinding not explicitly stated	NR	Yes; Ethics Committee of Guangzhou University of Chinese Medicine, Certificate No.20220803007	NR	7 days for Evans blue/BSCB assessment; 21 days for behavioral, histological, inflammatory and VEGF outcomes; in vitro assays mainly 24 h	Rat; bEnd.3 cells in vitro	Sprague-Dawley	Male	8-10 weeks	180-200 g	NR	n=8 per group for BBB; n=5 per group for histology, Evans blue, western blot and immunofluorescence; exact total animals NR	Temperature-controlled environment with standard rodent chow and water; detailed light cycle/humidity NR	Male SD rats aged 8-10 weeks weighing 180-200 g; successful SCI indicated by complete hindlimb motor paralysis, urinary retention, loss of tail elevation reflex and hindlimb dragging after anesthesia recovery	NR	T9-T10 weight-drop contusion SCI model	Contusion	SCI percussion device, RWD, CA, USA	8 g rod with 3 mm tip dropped from 6 cm onto exposed dorsal spinal cord after T9-T10 laminectomy	NA	6 cm	NA	T9-T10 segment	Acute treatment immediately after SCI; treatment continued 7 or 21 days	Bone marrow mesenchymal stem cells	Rat	SD rat-derived bone marrow mesenchymal stem cells obtained from Guangzhou Xinyuan Technology Co. Ltd.	BMSCs cultured in alpha-MEM medium containing 10% exosome-depleted FBS	NR	No donor-cell genetic modification reported	No; native BMSC-derived exosomes combined pharmacologically with STS	NA; no exosome engineering reported	No cargo modification reported	No surface modification reported	No; STS administered separately by gavage, not loaded into exosomes	No	No	No	No	No	Total Exosome Isolation Kit from cell culture media	No	Yes; Invitrogen Total Exosome Isolation Kit from cell culture media, cat. 4478359	No	No	No	Yes; polymer/reagent-based precipitation kit	BMSC culture medium centrifuged 2000 g for 30 min to remove cells/debris; cell-free supernatant mixed with 0.5 volume total exosome isolation reagent; incubated overnight at 2-8 C; centrifuged 10000 g for 1 h at 2-8 C; pellet resuspended in PBS	Centrifugation to remove cells/debris before precipitation; no density gradient or SEC reported	Yes	No	No	Yes; ZetaView PMX 110	No	Mainly 60-150 nm	NR	NR	NR	Measured by ZetaView; exact concentration NR; 10 ug/mL used in vitro and 200 ug in vivo	NR	Positive by western blot	NR	Positive by western blot	NR	NR	NR	Yes; exosome markers CD63/TSG101 and molecular outcomes	No	Yes; beta-catenin, occludin, VEGFR2, VEGFA, GFAP, MAP2, Iba1, Arg1, NOS2	NR	Exosome pellet resuspended in PBS and stored at -80 C	Exo; STS; STS+Exo	Sham; SCI; H2O2 control in vitro	PBS via tail vein; normal saline by gavage	Exo 200 ug in 200 uL PBS tail vein immediately after surgery; STS 10 mg/kg daily by gavage; in vitro STS 3 uM and exosomes 10 ug/mL	ug; uL; mg/kg; uM; ug/mL	NR	Exo 200 ug in vivo; 10 ug/mL in vitro; 10 ug loaded for exosome WB	200 uL	Tail vein intravenous exosome/PBS injection plus oral gavage STS or saline	Yes	No	No	No	Yes for STS daily gavage; Exo injection appears single immediate postoperative dose	Exo single tail vein injection; STS daily gavage for 7 or 21 days	Immediately post-surgery for Exo/PBS tail vein; STS daily gavage after SCI	Immediate postoperative exosome injection; daily STS for 7 or 21 days	Evans blue for BSCB permeability; no exosome tracking dye	TEM; NTA; inverted microscopy; fluorescence microscopy/confocal; western blot; footprint analysis; HE/Nissl staining	No in vivo exosome biodistribution/targeting assessment	NA	NA	NA	Reported before surgery and days 1,3,7,14,21; STS+Exo highest BBB recovery vs SCI/monotherapy; n=8; digitization needed	NA	NR	NR	Reported day 21; STS+Exo showed most improved coordinated gait and footprints	NR	NR	NR	NR	NR	NR	Urinary retention noted after SCI; bladder massage once daily to assist urination; no quantitative bladder outcome	NR	NR	NR	No	NA	NR	Immediate postoperative localized edema and vascular congestion described; quantitative edema outcome NR	NR	Yes; day 21 spinal cord HE showed reduced malformation, necrosis and cavity formation with STS/Exo, strongest in combination	No	No; Nissl staining with toluidine blue	NR	Reported as damaged area percentage on HE; STS+Exo reduced damaged area most; digitization needed	Reported qualitatively/quantitatively by HE and Nissl; increased tissue preservation and surviving neurons after STS+Exo	NR	NR	NR	Reported; immunofluorescence and western blot showed MAP2 increased after STS/Exo, highest with combination	NR	NR	NR	NR	Reported; immunofluorescence and western blot showed reduced GFAP/glial scar after STS/Exo, greatest in combination	Reported as total area of cavities and scars and GFAP-positive scar; STS+Exo decreased glial scar/cavity area; digitization needed	NR	NR	NR	NR	NR	NR	NR	Reported; Iba1 double staining with Arg1 and NOS2 for microglia/macrophage phenotype	NR	NR	Reported; Arg1/Iba1-positive cells and Arg1 protein increased after STS/Exo, highest with combination	Reported as NOS2; NOS2/Iba1-positive cells and NOS2 protein decreased after STS/Exo, lowest with combination	NR	NR	NR	NR	NR	NR	NR	Reported; VEGFA and VEGFR2 assessed in vitro and VEGFA in vivo; STS+Exo activated VEGF pathway most strongly	NR	NR	NR	NR	NR	NR	No	No	Yes; BCA protein assay used	Yes; beta-catenin, occludin, VEGFA, VEGFR2, MAP2, GFAP, Arg1, NOS2	NR	NR	NR	NR	NR	NR	NR	NR	NR	NR	NR	NR	NR	NR	Discussed downstream of VEGF/VEGFR2 signaling; not directly measured	NR	Discussed downstream of VEGF signaling; not directly measured	NR	NR	NR	NR	NR	Discussed downstream of VEGF signaling; not directly measured	NR	NR	Discussed downstream of VEGF signaling; not directly measured	NR	Reported by CCK8; STS 3 uM and Exo 10 ug/mL protected bEnd.3 cells from 300 uM H2O2 for 24 h, strongest with combination	Reported by scratch wound healing and Transwell; STS+Exo enhanced bEnd.3 migration most strongly after H2O2	NR	NR	MAP2 lesion-to-nearest-neuron distance shortened after STS/Exo, indicating enhanced neuronal recovery/axon regeneration; exact axon length NR	Reported; STS+Exo shifted Iba1-positive cells toward Arg1-positive anti-inflammatory phenotype and reduced NOS2-positive cells	NR	NA	NR	NR	NR	NR	NR	NR	Reported in vitro; safe STS concentrations assessed and H2O2 cytotoxicity model established; STS/Exo reduced cytotoxicity	Primary extractable outcome: BBB score at day 21; additional outcomes: footprint gait, damaged area percentage, Nissl neuron survival, Evans blue leakage/fluorescence, beta-catenin, occludin, GFAP, MAP2, Arg1/Iba1, NOS2/Iba1, VEGFA/VEGFR2, tube formation, scratch healing, Transwell migration and bEnd.3 viability	In vitro 24 h H2O2 injury; scratch 0,12,24 h; BBB before surgery and days 1,3,7,14,21; Evans blue day 7; HE/Nissl/IF/WB day 21; treatments continued 7 or 21 days	Graphically reported; digitization needed	Graphically reported; digitization needed	n=8 for BBB; n=5 for most in vivo histology/IF/WB/EB outcomes; five independent in vitro experiments	Graphically reported; digitization needed	Graphically reported; digitization needed	n=8 for BBB; n=5 for most in vivo histology/IF/WB/EB outcomes; five independent in vitro experiments	Figures 1-10; Fig. 1 exosome characterization and cell viability; Fig. 2 tube/migration; Fig. 3 junction proteins in vitro; Fig. 4 VEGF in vitro; Fig. 5 BBB/footprint/HE/Nissl; Fig. 6 Evans blue/BSCB proteins; Fig. 7 GFAP/MAP2; Fig. 8 Arg1/NOS2 inflammation; Fig. 9 VEGFA in vivo; Fig. 10 schematic	Yes; most quantitative outcomes graphically reported	Unclear risk: randomization not reported	Unclear risk: same strain/sex/age/weight reported but baseline equivalence not explicitly tested	Unclear risk: allocation concealment not reported	Unclear risk: random housing not reported	Unclear risk: caregiver/intervention blinding not reported	Unclear risk: random outcome assessment not reported	Unclear risk: two independent BBB experimenters reported but explicit blinding not stated; histology/WB/IF blinding NR	Unclear risk: attrition/exclusions not reported	Unclear risk: protocol not available; data availability statement says no datasets generated or analysed despite reported experiments	Unclear risk: exact total animals, exosome particle concentration and in vivo biodistribution not reported; combined drug plus exosome therapy complicates attribution	Unclear overall risk of bias	BMSC-derived exosomes combined with STS improved endothelial survival, tube formation and migration after H2O2 injury, preserved beta-catenin/occludin, activated VEGFA/VEGFR2 signaling, improved BBB and footprint recovery after rat contusion SCI, reduced HE damage and Evans blue leakage, increased Nissl neuron survival and MAP2, reduced GFAP glial scar and NOS2/Iba1 inflammation, and increased Arg1/Iba1 anti-inflammatory polarization; most numerical values require digitization.
Zheng_2024_hucMSC_exo_BSCB	Zheng Mingkui	2024	Chinese Journal of Tissue Engineering Research	China	10.12307/2023.908	Shanxi Natural Science Foundation 201901D111410; Outstanding Youth Initiation Fund of Shanxi Bethune Hospital 2019YJ07	Authors declare no conflicts of interest	Ma Xun; Guan Xiaoming	Preclinical in vivo animal experimental study	Human umbilical cord mesenchymal stem cell-derived exosomes were extracted by ultracentrifugation and administered by tail vein after rat modified Allen T10 SCI; endothelin-1 rescue group tested whether exosomes protect the blood-spinal cord barrier by downregulating endothelin-1 and increasing tight junction proteins	4 groups: sham operation, model, exosome, endothelin-1	Yes; 80 SD rats randomly divided into four groups	NR	Yes; BBB evaluation performed under double-blind conditions by two trained observers	NR	Yes; human umbilical cord collection approved by hospital ethics committee 2019LL060 with family informed consent; animal experiment approved by Shanxi Provincial People's Hospital ethics committee 2022 No.89	NR	21 days post-SCI for BBB locomotor score; 7 days post-SCI for Evans blue, HE staining and western blot outcomes	Rat	Sprague-Dawley	Male	Adult; exact age NR	220-240 g	80	20 per group; n=6 for BBB figure and western blot quantification, n=4 for Evans blue and lesion area, n=10 harvested at day 7 for histology/western blot according to methods	SPF-grade rats; detailed housing conditions NR	Adult healthy male SD rats weighing 220-240 g; successful SCI indicated by local congestion/edema, bilateral hindlimb twitching and spasmodic tail swing after impact	NR	Modified Allen spinal cord injury model	Contusion	Self-made spinal cord impactor	10 g weight dropped from 5 cm at T10 level with dura preserved	NA	5 cm	NA	T10	Acute treatment immediately after SCI and repeated on postoperative days 1 and 2	Human umbilical cord mesenchymal stem cells	Human	Full-term healthy neonatal umbilical cord	Tissue explant culture in DMEM with 10% fetal bovine serum and 1% penicillin-streptomycin at 37 C, 5% CO2 and saturated humidity; medium changed after about 7 days and then every 2 days	Passages 4-6 used for exosome isolation	No genetic modification reported	No	NA; native hucMSC-derived exosomes	No cargo modification reported	No surface modification reported	No	No	No	No	No	No	Ultracentrifugation from hucMSC conditioned medium	Yes	No	No	No	No	No	Passage 4-6 hucMSCs at 60-70% confluence cultured in DMEM with 10% exosome-free FBS and 1% penicillin-streptomycin for 24-48 h; supernatant centrifuged 300 g 10 min, 2000 g 10 min, 10000 g 30 min, then 100000 g 2 h at 4 C; pellet resuspended in 100 uL PBS	Differential centrifugation before ultracentrifugation; no density gradient or SEC reported	Yes	No	No	No	No	NR	NR	NR	NR	Exosomes diluted to 200 ug/mL; BCA used for exosome protein quantification	NR	Positive by western blot	NR	Positive by western blot	NR	NR	NR	Yes; CD63, TSG101, ZO-1, beta-Catenin, Occludin and endothelin-1	Yes; hucMSC characterization by flow cytometry CD90/CD29 positive and CD45 negative	No immunofluorescence reported	NR	Exosome pellet resuspended in PBS; storage condition NR	Exosome group; endothelin-1 plus exosome group	Sham operation; model group	PBS	Tail vein exosome 200 uL at 200 ug/mL immediately and on days 1 and 2 postoperation; endothelin-1 group received local 10 uL endothelin-1 at 1 ug/mL directly into injured area	uL; ug/mL	NR	40 ug exosome protein per injection estimated from 200 uL at 200 ug/mL	200 uL tail vein exosome/PBS; 10 uL local endothelin-1	Tail vein intravenous injection; local endothelin-1 injection in endothelin-1 group	Yes	No	Yes; endothelin-1 injected locally into injury site only	No	Yes	3 exosome/PBS tail vein injections	Immediately after operation and postoperative days 1 and 2	Immediate, day 1 and day 2 postoperation	Evans blue for BSCB permeability; no exosome tracking dye	TEM; fluorescence microscopy; optical microscopy; spectrophotometry; western blot	No in vivo exosome biodistribution/targeting assessment	NA	NA	NA	Reported at days 1,3,7,14,21; exosome group significantly higher than model from days 3-21; endothelin-1 group significantly lower than exosome group; digitization needed	NA	NR	NR	NR	NR	NR	NR	NR	NR	NR	Bladder manually massaged two or three times daily until urinary function recovered; no quantitative bladder outcome	NR	NR	NR	No	NA	NR	NR	NR	Yes; HE staining at day 7	No	No	NR	Reported as injury area percentage; exosome reduced lesion/injury area vs model; endothelin-1 increased injury area vs exosome; digitization needed	Reported by HE; exosome reduced tissue injury, vacuoles, necrosis and hemorrhage vs model; endothelin-1 worsened injury vs exosome	NR	NR	NR	NR	NR	NR	NR	NR	NR	NR	NR	NR	NR	NR	NR	NR	NR	NR	NR	NR	NR	NR	NR	NR	NR	NR	NR	NR	NR	NR	NR	NR	NR	NR	NR	NR	No	No; Evans blue dye quantified by spectrophotometry but no cytokine ELISA	Yes; BCA protein assay for exosome and western blot protein concentration	Yes; ZO-1, beta-Catenin, Occludin, endothelin-1 and exosome markers	NR	NR	NR	NR	NR	NR	NR	NR	NR	NR	NR	NR	NR	NR	NR	NR	NR	NR	NR	NR	NR	NR	NR	NR	NR	NR	NR	NA	NA	NA	NR	NR	NR	NR	NA	NR	NR	NR	NR	NR	NR	NR	Primary extractable outcome: BBB score at day 21; additional outcomes: lesion area percentage by HE, Evans blue exudation at day 7, ZO-1, beta-Catenin, Occludin and endothelin-1 protein expression	BBB before modeling and days 1,3,7,14,21 after SCI; Evans blue, HE and western blot at day 7	Graphically reported; digitization needed	Graphically reported; digitization needed	n=6 for BBB/western blot quantification; n=4 for Evans blue and lesion area	Graphically reported; digitization needed	Graphically reported; digitization needed	n=6 for BBB/western blot quantification; n=4 for Evans blue and lesion area	Figures 1-4; Fig. 1 exosome identification; Fig. 2 HE lesion area and BBB; Fig. 3 Evans blue permeability; Fig. 4 ZO-1, beta-Catenin, Occludin and endothelin-1 western blot	Yes; quantitative outcomes are graphically reported	Low/unclear risk: random allocation reported but method not described	Unclear risk: same strain/sex/weight reported; baseline BBB assessed before modeling but group equivalence not explicitly tested	Unclear risk: allocation concealment not reported	Unclear risk: random housing not reported	Unclear risk: caregiver/intervention blinding not reported	Unclear risk: random outcome assessment not reported	Low risk for BBB: double-blind observation by two trained observers; unclear for HE/Evans blue/western blot	Unclear risk: attrition/exclusions not reported	Unclear risk: protocol not available	Unclear risk: exosome particle number/size distribution and negative markers not reported; exact animal use across assays partly unclear; endothelin-1 rescue design supports mechanism but local ET-1 injection may introduce injury-related confounding	Unclear overall risk of bias	Human umbilical cord MSC-derived exosomes were isolated by ultracentrifugation and characterized by TEM plus CD63/TSG101 western blot. In male SD rat T10 modified Allen SCI, repeated tail-vein exosome treatment improved BBB locomotor recovery, reduced HE injury area and Evans blue leakage, increased tight junction proteins ZO-1, beta-Catenin and Occludin, and decreased endothelin-1. Local endothelin-1 administration weakened exosome benefits, supporting an endothelin-1/BSCB mechanism.
Morishima_2024_AMSC_Exo_miR125a_NET	Yutaka Morishima	2024	International Journal of Molecular Sciences	Japan	10.3390/ijms25042406	Japan Society for the Promotion of Science grants 23K08557 and 23K085353	Authors declare no conflicts of interest	Masahito Kawabori	Preclinical in vivo animal experimental study with ex vivo/in vitro neutrophil mechanistic assays and PET biodistribution	Human amnion-derived MSC exosomes were given intravenously after rat clip SCI; study assessed BBB motor recovery, Kluver-Barrera lesion volume, MPO-positive neutrophil infiltration, CitH3/MPO NET formation, circulating/ex vivo neutrophil NET suppression, miR-125a-3p mimic/inhibitor mechanism and 64Cu-exosome biodistribution by PET	Main in vivo groups: PBS and Exosome; biodistribution groups: SCI and normal rats; ex vivo/in vitro groups included PBS/no treatment, Exosome, miR-125a-3p mimic and miR-125a-3p inhibitor	NR	NR	Yes; all assessments performed by blinded investigators	NR	Yes; Animal Studies Ethics Committee of Hokkaido University Graduate School of Medicine, approval number 17-0065	NR	28 days post-SCI for BBB, lesion volume and late MPO infiltration; day 3 for early spinal NET formation; PET at 1 h and tissue biodistribution at 24 h post injection	Rat for SCI in vivo; mouse neutrophils ex vivo/in vitro	Sprague-Dawley rats; C57BL/6 mice for neutrophil isolation	Female rats; mouse sex NR	Rats 9 weeks; mice 10 weeks for neutrophil isolation	Rats 200-233 g	NR	NR; PET/CT imaging n=1 SCI rat; BBB/lesion and immunostaining exact n not stated in parsed text	NR	Female SD rats aged 9 weeks weighing 200-233 g; after clip SCI, rats with non-zero BBB score at 24 h were excluded	Rats with non-zero BBB score 24 h after SCI were excluded	Clip compression/pinch spinal cord injury model	Compression/clip injury	Modified aneurysm clip, 07-943-30, Mizuho, Japan	Extradural pinching of the spinal cord for 1 min after T6-T7 laminectomy; rats with non-zero BBB at 24 h excluded	NR	NA	1 min	T6-T7	Acute treatment starting 24 h after SCI for three consecutive days	Amnion-derived mesenchymal stem cells	Human	Human amnion-derived mesenchymal stem cells provided by Kaneka Corporation	Human AMSC vials thawed and seeded at 2.0 x 10^5 cells/mL; incubated at 37 C for 5 days; medium replaced with serum-free MEM alpha for 2 days to obtain exosome-containing supernatant	NR	No donor-cell genetic modification reported	No; native AMSC-derived exosomes used	NA; no exosome engineering reported	No exosome cargo modification reported; miR-125a-3p studied mechanistically as endogenous exosomal miRNA and mimic/inhibitor electroporated into neutrophils	No surface modification reported	No	No; miR-125a-3p not loaded into exosomes	No	No	No	No	Differential centrifugation and ultracentrifugation	Yes	No isolation kit reported for AMSC exosomes; ExoSparkler kit used only for labeling uptake experiments	No	No	No	No	AMSC supernatant centrifuged at 2000 g for 10 min and 10000 g for 30 min to remove dead cells/debris, then ultracentrifuged at 100000 g for 70 min; exosome pellet diluted in PBS	Sequential centrifugation and ultracentrifugation; no density gradient or SEC reported	Yes	No	No	Yes; nanoparticle tracking analysis using Videodrop	No	Approximately 80 nm average by text; Figure 1 caption reports 70-300 nm range with peak 180 nm	NR	NR	NR	100 ug in 1 mL PBS per in vivo injection; 100 ug/25 uL in neutrophil assays; 27 ug or 149 ug for 64Cu biodistribution/PET studies	Positive by western blot	Positive by western blot	NR	NR	NR	NR	Calnexin low/diminished in exosome vs AMSC	Yes; CD9, CD63 and Calnexin for exosome characterization	Yes; ex vivo NET formation with Ly6G, CD11b, MPO and CitH3	Yes; MPO and CitH3 NET staining, super-resolution microscopy, exosome uptake imaging	NR	NR	AMSC-derived exosome group	PBS control; normal rats for biodistribution comparison; no treatment/PBS controls in ex vivo assays	PBS	100 ug exosomes in 1 mL PBS per tail vein injection; exosomes given for three consecutive days; ex vivo 100 ug/25 uL; biodistribution 27 ug or 149 ug 64Cu-labeled exosomes	ug; mL; uL; kBq; MBq	NR	100 ug per in vivo treatment injection	1 mL per tail vein injection	Tail vein intravenous injection	Yes	No	No	No	Yes	3 consecutive daily intravenous injections	First dose 24 h post-SCI after BBB assessment; repeated for three consecutive days	24 h post-SCI for first administration	64Cu-NOTA for PET/biodistribution; ExoSparkler membrane labeling for neutrophil uptake ex vivo	TEM; NTA; PET/CT; fluorescence microscopy; super-resolution microscopy; immunohistochemistry; flow cytometry	Yes; 64Cu-labeled exosome biodistribution and increased injured spinal cord accumulation vs normal rats assessed	Blood, liver, spleen, kidney, heart, lung, stomach, bowel, muscle and spinal cord	PET imaging 60-80 min after injection; tissue biodistribution at 24 h post injection	Yes; exosome accumulation in spinal cord significantly greater in SCI model than normal rats, though absolute spinal cord signal was limited	Reported baseline and days 1,7,14,21,28; exosome group significantly improved vs PBS from day 7 onward; digitization needed	NA	NR	NR	NR	NR	NR	NR	NR	NR	NR	Postoperative bladder voiding assisted 2-3 times daily until independent urination; no quantitative bladder outcome	NR	NR	NR	No	NA	Used in lesion volume formula H1 and H2 from epicenter to rostral/caudal ends; values not directly reported	NR	NR	No	Yes; Kluver-Barrera staining involving LFB absence used to assess lesion volume at day 28	NR	Reported; exosome-treated group had significantly smaller damaged lesion volume than PBS at 4 weeks, p=0.0061; digitization needed	NR	Reported indirectly by reduced Kluver-Barrera lesion volume/damaged volume at 4 weeks	NR	NR	NR	NR	NR	NR	NR	NR	NR	NR	NR	NR	NR	NR	NR	NR	NR	NR	NR	NR	NR	NR	Reported in flow cytometry gating of neutrophils; CitH3-positive Ly6G-positive neutrophils reduced by exosome treatment ex vivo	NR	NR	NR	NR	NR	NR	NR	NR	NR	NR	NR	NR	NR	NR	NR	Yes; Pierce BCA Protein Assay used to quantify exosome protein concentration	No therapeutic pathway western blot reported beyond exosome markers in parsed text	NR	NR	NR	NR	NR	NR	NR	NR	NR	NR	NR	NR	NR	NR	NR	NR	NR	NR	NR	NR	Discussed as possible miR-125a-3p/TLR4-related NET mechanism but not directly measured in this study	NR	NR	Discussed as related literature for miR-125b/TLR4/JNK and NET formation; not directly measured	NR	NR	Discussed as possible miR-125a-3p target pathway from prior literature; not directly measured	NR	NR	NR	NR	NR	NR	Reported; labeled exosomes accumulated around neutrophil nuclei approximately 10 min after co-incubation	NR; neutrophils electroporated with miR-125a-3p mimic/inhibitor but efficiency not reported	NR	NR	NR	NR	NR	NR	NR	Primary extractable outcome: BBB score at day 28; additional outcomes: Kluver-Barrera lesion volume, MPO-positive neutrophil infiltration, CitH3 and MPO NET formation, CitH3/Hoechst integration, ex vivo CitH3/MPO NET-positive neutrophils, CitH3-positive Ly6G-positive neutrophils by flow cytometry, miR-125a-3p mimic/inhibitor NET assay and 64Cu-exosome biodistribution	BBB baseline and days 1,7,14,21,28; lesion volume and MPO infiltration day 28; spinal NET formation day 3; ex vivo NET assays 3.5-24 h depending assay; PET 1 h and biodistribution 24 h after exosome injection	Graphically reported; digitization needed	Graphically reported as mean +/- SEM; digitization needed	NR for main in vivo outcomes; PET/CT n=1; exact n for figures not stated in parsed text	Graphically reported; digitization needed	Graphically reported as mean +/- SEM; digitization needed	NR for main in vivo outcomes; exact n for figures not stated in parsed text	Figures 1-7; Fig. 1 exosome characterization; Fig. 2 BBB and lesion volume; Fig. 3 MPO infiltration; Fig. 4 spinal NET formation; Fig. 5 ex vivo NET/flow cytometry; Fig. 6 miR-125a-3p mimic/inhibitor NET assay; Fig. 7 64Cu-exosome biodistribution	Yes; most quantitative outcomes are graphically reported	Unclear risk: randomization not reported	Unclear risk: age/sex/weight specified and baseline BBB assessed; group baseline equivalence not explicitly tested	Unclear risk: allocation concealment not reported	Unclear risk: random housing not reported	Unclear risk: caregiver/intervention blinding not reported	Unclear risk: random outcome assessment not reported	Low risk: all assessments performed by blinded investigators	Unclear risk: rats with non-zero BBB at 24 h excluded; attrition numbers after exclusion not reported	Unclear risk: protocol not available	Unclear risk: exact main in vivo sample sizes not visible in parsed text; exosome biodistribution PET n=1; exosome content not comprehensively analyzed	Unclear overall risk of bias	Human AMSC-derived exosomes isolated by ultracentrifugation were administered intravenously 24 h after T6-T7 clip SCI for three consecutive days. Exosomes improved BBB recovery, reduced Kluver-Barrera lesion volume, decreased MPO-positive neutrophil infiltration and CitH3/MPO NET formation, were taken up by neutrophils near the nucleus, and suppressed NET formation through endogenous exosomal miR-125a-3p. 64Cu biodistribution showed major liver/spleen accumulation with significantly greater spinal cord accumulation in SCI than normal rats.
Ran_2023_AP_EXORLS	Ning Ran	2023	Bioactive Materials	China	10.1016/j.bioactmat.2022.07.002	National Key Research and Development Project of Stem Cell and Transformation Research 2019YFA0112100; National Natural Science Foundation of China 81930070 and 82102560; Natural Science Foundation of Shandong Province ZR2021QH097; China Postdoctoral Science Foundation 2021M691936; Talent project of Shandong University 22480082063100	Authors declare no conflict of interest	Xiaohong Kong; Shiqing Feng	Preclinical in vitro and in vivo animal experimental study with engineered autologous plasma exosome delivery	Autologous mouse plasma exosomes and human plasma exosomes were surface-loaded with neuron-targeting RVG and growth-facilitating ILP and ISP peptides through CP05; tested for peptide loading, neuronal uptake, targeting to injured spinal cord, axon regeneration, BMS/CatWalk/MEP recovery, angiogenesis, inflammation and toxicity in mouse SCI models	Multiple groups including sham, SCI/PBS, AP-EXO, AP-EXORVG, AP-EXOILP, AP-EXOISP, AP-EXORLS, HP-EXO and HP-EXORLS depending experiment	Yes; age-matched mice randomly divided into different groups and BMS testing randomly performed	NR	Yes; BMS experiments carried out by two observers blinded to experimental groups	Yes; sample size determined by G*Power 3.1.7	Yes; animal experiments approved by Ethics Committee of Shandong University ECSBMSSDU2021-2-014; human plasma approved by Ethics Committee of Tianjin Medical University General Hospital IRB2020-YX-011-01	NR	Up to 6 weeks after SCI for BMS, CatWalk, MEP and tissue harvest; biodistribution 2 h to 7 days after injection; toxicity at final harvest	Mouse; human plasma exosomes used ex vivo/in nude mouse safety arm	C57BL/6 mice and BALB/c nude mice	Female mice	8-10 weeks; embryonic day 16 cortical neurons for in vitro assays	NR	NR	Contusion BMS sham n=9, SCI n=15, AP-EXO n=21, AP-EXORLS n=21; CatWalk sham n=10, SCI n=10, AP-EXO n=16, AP-EXORLS n=16; crush SCI n=9 per group; histology n varied by figure	12/12 h light-dark cycle, temperature 20-25 C, humidity 40-60%, food and water ad libitum	Female C57BL/6 or BALB/c nude mice 8-10 weeks old undergoing spinal cord contusion or crush SCI; autologous mouse plasma collected before SCI	NR	Mouse spinal cord contusion and spinal cord crush injury models	Contusion and crush	NYU Impactor-III for contusion; forceps with 0.1 mm tip width for crush	Moderate contusion 5 g x 12.5 mm at T8; crush for 2 s with 0.8 mm depth to bilaterally sever CST	NR	12.5 mm with 5 g impactor	2 s for crush injury	T8 after T7-T9 exposure/laminectomy	Acute treatment starting 24 h after SCI and weekly thereafter	Autologous plasma exosomes; human plasma exosomes for translational safety arm	Mouse autologous plasma; human plasma from healthy volunteers	Autologous mouse plasma from medial canthal venous plexus before SCI; human plasma from healthy volunteers	NA for plasma exosomes; primary cortical neurons and astrocyte-neuron co-cultures used for uptake/axon assays	NA	No donor-cell modification; exosomes were surface-modified after isolation	Yes	CP05 anchor peptide used to load RVG-CP05, ILP-CP05 and ISP-CP05 onto exosome surface by incubation at 4 C for 6 h followed by removal of unbound peptides	Peptide cargo/surface loading with RVG, ILP and ISP via CP05	Yes; AP-EXO surface decorated with RVG-CP05, ILP-CP05 and ISP-CP05; HP-EXO similarly modified	No conventional drug loading	No	No	Yes; RVG neuron-targeting peptide plus ILP and ISP growth-facilitating peptides	No	No; authors describe AP-EXO-based biological scaffold but no implanted material scaffold	Plasma exosome differential centrifugation, filtration and ultracentrifugation	Yes	No isolation kit reported	No	No	Yes; diafiltration tubes used to remove unbound peptides after loading	No	Plasma centrifuged at 3000 g, 6000 g and 10000 g twice for 30 min each to remove debris; supernatant diluted 10 times with PBS, filtered through 0.22 um filter, ultracentrifuged at 100000 g for 70 min, washed with PBS and recentrifuged at 100000 g for 70 min	Sequential centrifugation, 0.22 um filtration, ultracentrifugation, PBS wash and repeat ultracentrifugation; diafiltration for peptide-loaded complexes	Yes	No	No	Yes	No	AP-EXO and AP-EXORLS typical exosome size range; exact mean not stated in parsed text; size distributions shown in Figure 2 and Supplementary Figure 5	NR	NR	NR	In vivo 1 mg/kg exosomes in 200 uL PBS weekly; biodistribution 30 ug; in vitro peptide loading commonly 10 or 30 ug exosome with equal peptide amounts	NR	Positive/high CD63 expression; immunogold/characterization reported	NR	NR	NR	NR	NR	NR for standard exosome marker western blot in parsed main text; CD63 immunogold reported	Yes; peptide loading efficiency measured by flow cytometry	Yes; extensive IF for targeting, neuronal/glial colocalization, axon regeneration, synaptic markers, CD31/CD68/CD3	Yes; peptide-exosome colocalization and AP-EXORLS retention tracked up to 7 days after injection	Peptides stored at -80 C; exosome storage NR	AP-EXO, AP-EXORVG, AP-EXOILP, AP-EXOISP, AP-EXORLS, HP-EXO, HP-EXORLS	Sham laminectomy, SCI/PBS, unmodified AP-EXO, naked/single peptide controls depending assay	PBS	1 mg/kg exosomes in 200 uL PBS with 1:1 exosome-to-peptide ratio starting 24 h after SCI and weekly for 4 weeks; biodistribution 30 ug AP-EXO; in vitro 10 ug AP-EXO with 10 ug peptides	mg/kg; ug; uL	NR	1 mg/kg exosome protein in vivo; 10-30 ug exosome protein in loading/targeting assays	200 uL for therapeutic tail vein injections	Tail vein intravenous injection	Yes	No	No for therapeutic exosome delivery; BDA injected intracortically for tracing	No	Yes	5 weekly therapeutic injections reported in figure text starting day 1/24 h after injury; methods state beginning 24 h after injury and thereafter weekly for 4 weeks	Beginning 24 h or day 1 after SCI	24 h after injury for first treatment	DiR, PKH26, Cy5.5, rhodamine, FAM, Alexa Fluor 405; BDA for CST tracing	TEM, NTA, flow cytometry, IVIS ex vivo fluorescence imaging, confocal microscopy, Tissue FAXS, CatWalk, MEP electrophysiology	Yes; AP-EXORLS homing to injured spinal cord and neuron colocalization assessed; RVG increased brain/spinal cord targeting	Spinal cord, quadriceps, triceps, liver, spleen, heart, lung, kidney and brain	Detected at 2 h, 1 day, 3 days and 7 days; about 50% signal at day 1 and about 16% detectable at day 7 relative to 2 h	Yes; AP-EXORLS enriched in injured spinal cord and colocalized mainly with neurons at lesion sites	NA	Reported weekly to 6 weeks; AP-EXORLS improved BMS to about 4 in contusion and crush models; AP-EXO about 2; digitization needed	NR	NR	Yes; representative footprints and gait analysis reported	Yes; CatWalk XT quantified swing duration, base of support, stride length, stand time, maximum contact area and average swing speed	NR	NR	NR	NR	Reported; forelimb stride length decreased after contusion and improved after AP-EXORLS	Manual bladder emptying twice daily after SCI; no quantitative bladder outcome	NR	NR	NR	No	NA	Axon distances from lesion core measured; lesion length not reported	NR	NR	Yes; H&E used for injured spinal cord and organ morphology/toxicity	No	No	NR	Reported; AP-EXO and AP-EXORLS reduced GFAP-positive/lesion area in injured center; digitization needed	Reported indirectly by reduced injury area and improved axon crossing; exact tissue sparing NR	NR	Reported; mature neurons stained in lesion sections	Reported in vitro primary neurons/neurocyte-astrocyte co-culture and beta III tubulin staining	NR	Reported; NF200-positive neurofilaments and neuron colocalization with AP-EXORLS	NR	Reported as Syn1; BDA terminals overlapped with presynaptic marker synaptophysin	Reported; BDA terminals overlapped with postsynaptic density protein 95	Reported; AP-EXORLS reduced GFAP-positive astrocyte areas/glial scar	Reported as GFAP-positive area in injured center; AP-EXO and AP-EXORLS reduced size	NR	NR	NR	NR	NR	NR	Reported; CD68-positive macrophages decreased after AP-EXO and AP-EXORLS; toxicity arm CD68 unchanged	Reported for microglia colocalization/uptake assessment	NR	NR	NR	NR	NR	NR	NR	NR	NR	NR	Reported; AP-EXORLS increased CD31-positive blood vessels; AP-EXO modestly increased vessels	NR	NR	NR	NR	NR	NR	NR	NR	NR	Yes; BCA assay used for total exosome protein concentration	NR	NR	NR	NR	NR	NR	NR	NR	NR	NR	NR	Discussed as p75NTR ligand context; not measured	NR	NR	NR	NR	NR	NR	NR	NR	NR	NR	NR	NR	NR	NR	NR	NR	NR	NR	NR	Reported; AP-EXORLS boosted axon elongation and branch number of cortical neurons in CSPG medium	Reported; AP-EXORLS enabled axons crossing CSPG barrier in vitro and CST/5-HT axon regeneration in vivo	NR	Reported; AP-EXORLS taken up mainly by neurons rather than astrocytes; AP-EXO mainly by astrocytes in co-culture	NA	NR	Reported; H&E of kidney, liver, lung and spleen showed no morphological abnormality with HP-EXORLS	Reported; ALP, ALT, AST, BUN, CREA and UA measured and not elevated after HP-EXO or HP-EXORLS	NR	No detectable liver, kidney, lung or spleen toxicity or inflammation response reported for HP-EXORLS	No detectable CD3 T-cell or CD68 macrophage increase in toxicity arm; autologous strategy intended to avoid immunogenicity	No detectable liver/kidney toxicity by serum markers and organ histology in nude mice	Primary extractable outcome: BMS score at week 6; additional outcomes: CatWalk gait parameters, MEP amplitude, GFAP-positive area, 5-HT axon regeneration, BDA CST axon density, BDA-positive CST axons below injury, Syn1/PSD95/ChAT/vGlut1/GAD67 synaptic contacts, CD31 vessels, CD68 macrophages, biodistribution/retention, organ histology and blood chemistry	In vitro peptide loading 6 h; biodistribution 2 h, 1 day, 3 days, 7 days; BMS day 1, day 7 and weekly to 6 weeks; BDA injected 4 weeks after injury and tissues harvested 2 weeks later; toxicity at final harvest	Graphically reported; digitization needed	Graphically reported as mean +/- SEM; digitization needed	Varies by outcome: contusion BMS AP-EXORLS n=21, CatWalk AP-EXORLS n=16, GFAP n=10, 5-HT sagittal n=7, L1 5-HT n=4, CST axon density n=6, crush n=9	Graphically reported; digitization needed	Graphically reported as mean +/- SEM; digitization needed	Varies by outcome: SCI/PBS BMS n=15, CatWalk n=10, GFAP n=10, 5-HT n=7, CST axon density n=6, crush n=9; sham controls when applicable	Figures 1-7 and supplementary figures; Fig. 2 exosome loading and in vitro axon assay; Fig. 3 biodistribution/targeting; Fig. 4 axon regeneration and histology; Fig. 5 BMS/CatWalk/MEP; Fig. 6 crush SCI; Fig. 7 HP-EXO safety/toxicity	Yes; most quantitative outcomes are graphically reported	Low/unclear risk: random division reported but sequence generation method not described	Unclear risk: age-matched mice used and baseline BMS followed but baseline equivalence not fully reported	Unclear risk: allocation concealment not reported	Unclear risk: random housing not reported	Unclear risk: caregiver/intervention blinding not reported	Low/unclear risk: mice randomly tested and scored for BMS; other outcome random assessment NR	Low risk for BMS: two observers blinded to experimental groups; unclear for histology/CatWalk/MEP	Unclear risk: attrition/exclusions not reported	Unclear risk: protocol not available	Unclear risk: many experimental arms and variable n by outcome; engineered exosome plus three peptides complicates attribution; mouse plasma autologous preparation may vary	Unclear overall risk of bias	Autologous plasma exosomes were engineered with CP05-linked RVG, ILP and ISP peptides to create AP-EXORLS. The system improved lesion targeting, neuronal uptake, peptide retention, axon regeneration, synaptic reconnection, angiogenesis and motor recovery in mouse contusion and crush SCI models. Human plasma exosome version HP-EXORLS improved nude mouse recovery without detectable serum chemistry, organ histology or CD3/CD68 inflammatory toxicity.
Rao_2024_H_sEVs_SIRT1_Nrf2_HO1	Jian Rao	2024	Frontiers in Pharmacology	China	10.3389/fphar.2024.1419390	2022 Fujian Provincial Key Clinical Specialty Program of Neurosurgery 05029002; Natural Science Foundation of Fujian Province 2022I01262 and 2023J01640; 2022 Construction Project of Fujian Provincial Institute of Neurosurgery	Authors declare no commercial or financial conflicts of interest	Chunmei Chen; Chunhua Wang	Preclinical in vivo rat experimental study with in vitro PC12 oxidative stress and SIRT1 knockdown assays	Hypoxic-preconditioned bone marrow MSC-derived small extracellular vesicles were administered intravenously after rat T10 impact SCI; outcomes included BBB, MEP, CatWalk, oxidative stress indices, Nissl neuronal survival, HE lesion area, SIRT1 expression, TUNEL apoptosis, Bcl2/Bax and in vitro PC12 SIRT1/Nrf2/HO-1 mechanism	Main in vivo groups: Sham, SCI/PBS, SCI+H-sEVs; in vitro groups included NC, H-sEVs, H2O2+PBS, H2O2+H-sEVs and SIRT1 knockdown/control lentivirus groups	Yes; rats randomly divided into groups	NR	Yes; keepers unaware of protocol and BBB scored by two blinded researchers	NR	Yes; Fujian Medical University Institutional Animal Care and Use Committee approval FJMU IACUC 2021-0501	NR	28 days post-SCI for BBB, MEP, CatWalk and HE lesion outcomes; 7 days for oxidative stress, Nissl, SIRT1, TUNEL and western blot outcomes; in vitro PC12 assays mainly 24 h after H2O2/H-sEVs treatment	Rat; PC12 cells in vitro	Sprague-Dawley	Male	Adult rats 6-8 weeks; donor young male rats 2-3 weeks for MSC isolation	Adult rats 200-250 g; donor rats 80-100 g	60 adult SCI/sham rats plus 5 young male donor rats for MSC isolation	Initial 20 rats per main group; functional recovery subset n=6 per group; day 7 tissue/protein subset n=14 per group; oxidative stress n=6, Nissl n=5, TUNEL n=6, western blot n=3 depending figure	Temperature 22-24 C, humidity 60-80%, free access to food and water; single cage after SCI surgery	Adult male SD rats 6-8 weeks weighing 200-250 g; successful SCI indicated by hematoma, hindlimb spasmodic contraction/tail rotation, decreased hindlimb/tail tone and BBB score 0 after waking	NR; five rats died due to excessive anesthesia or septic shock and were replaced	T10 spinal cord impact contusion model	Contusion	Spinal cord impactor device, RWD, China	T10 lamina removed; spinal cord struck by 2 mm diameter impactor at 0.5 m/s for 1 s; BBB score 0 after waking indicated successful model	NR	NA	1 s	T10	Acute treatment; first H-sEV injection 2 h after SCI and repeated every 24 h for total 3 injections	Bone marrow mesenchymal stem cells	Rat	Bone marrow from femur and tibia of young male SD rats	MSCs cultured in high-glucose DMEM with 10% FBS and 1% penicillin-streptomycin at 37 C, 5% CO2; hypoxic preconditioning in 1% O2, 5% CO2, 94% N2 for 48 h in exosome-free FBS complete medium	P4-P7 MSCs used	Hypoxic preconditioning of MSCs before sEV collection; no genetic modification of donor MSCs reported	No; H-sEVs were generated by hypoxic preconditioning but not cargo- or surface-engineered after isolation	Hypoxic preconditioning of parent MSCs at 1% O2 for 48 h	No exogenous cargo loading reported	No exosome surface modification reported	No	No	No	No	No	No	Density gradient ultracentrifugation with 30% sucrose layer after differential centrifugation	Yes	No isolation kit reported	No	No	No	No	Hypoxic MSC supernatant centrifuged at 300 g 10 min, 2000 g 10 min and 10000 g 30 min at 4 C; supernatant added to ultracentrifuge tube containing 4 mL 30% sucrose layer and centrifuged at 110000 g 70 min at 4 C; repeated twice; H-sEVs resuspended in PBS and filtered through 0.22 um filter	Differential centrifugation, 30% sucrose cushion ultracentrifugation repeated twice, PBS resuspension and 0.22 um filtration	Yes	No	No	Yes	No	Median diameter 120 nm by TEM; NTA diameter distribution 30-200 nm	NR	NR	NR	7.6E+10 particles/mL by NTA; therapeutic solution 0.2 ug/uL, 500 uL per injection	Positive by western blot	Positive by western blot	NR	Positive by western blot	NR	NR	NR	Yes; CD9, CD63, TSG101 and molecular proteins	Yes; MSC marker identification, PC12 apoptosis and SIRT1 knockdown efficiency	Yes; TUNEL, CFSE-labeled H-sEV uptake and related staining	NR	H-sEVs stored in sterile EP tubes after PBS resuspension; detailed temperature NR	SCI+H-sEVs	Sham; SCI/PBS; in vitro NC, H-sEVs alone, H2O2+PBS and lentivirus control groups	PBS	500 uL H-sEVs at 0.2 ug/uL per caudal vein injection; 100 ug protein per injection; total 3 injections	ug; uL; ug/uL	Approximate based on 7.6E+10 particles/mL stock but exact injected particle number NR	100 ug per injection	500 uL	Caudal vein intravenous injection	Yes; caudal vein intravenous injection	No	No	No	Yes	3	First injection 2 h after SCI, then every 24 h thereafter	2 h, 24 h and 48 h after SCI	CFSE used for in vitro H-sEV uptake by PC12 cells; no in vivo tracking dye reported	TEM; NTA; fluorescence microscopy; flow cytometry; electrophysiological monitoring; CatWalk gait analysis; western blot; light microscopy	Only in vitro uptake by PC12 cells; no in vivo biodistribution/targeting assessment reported	NA	NR	NR	Reported at preoperation and days 1,3,7,14,21,28; SCI+H-sEVs improved vs SCI at days 7,14,21,28; day 28 H-sEVs 9.83 vs SCI 7.33	NA	NR	NR	NR	Reported at day 28; H-sEVs improved step index and mean hindlimb pressure strength vs SCI	NR	NR	NR	NR	NR	Bladder massage twice daily until bladder function recovered; no quantitative bladder outcome	NR	NR	Five rats died due to excessive anesthesia during modeling and septic shock after modeling; animals supplemented by treatment group	No	NA	NR	NR	Injury cavity smaller with H-sEVs by HE at day 28; exact cyst size NR	Yes; H&E staining showed improved tissue structure, smaller injury cavity and reduced lesion area at day 28	No	No; Nissl staining performed	NR	Reported by HE at day 28; H-sEVs significantly reduced lesion area vs SCI, p<0.001; digitization needed	Reported qualitatively by HE and Nissl as improved spinal tissue repair and neuronal survival around lesion	NR	NR	NR	NR	NR	NR	NR	NR	NR	NR	NR	NR	NR	NR	NR	NR	NR	NR	NR	NR	NR	NR	NR	NR	Reported at day 7; H-sEVs significantly reduced TUNEL-positive apoptotic cell fluorescence intensity vs SCI	NR	Reported by western blot; H-sEVs increased anti-apoptotic Bcl2 vs SCI	Reported by western blot; H-sEVs decreased pro-apoptotic Bax vs SCI	NR	NR	NR	NR	NR	NR	NR	NR	No	No; oxidative stress kits used for SOD, T-AOC and MDA	Yes; BCA kit used for H-sEVs and western blot protein concentration	Yes; SIRT1, Nrf2, HO-1, Bcl2, Bax and beta-actin	NR	NR	NR	NR	NR	NR	NR	NR	NR	NR	NR	NR	NR	NR	NR	NR	NR	NR	NR	NR	Discussed as related SIRT1 downstream pathway but not directly measured	NR	NR	NR	NR	NR	NR	Reported in PC12 cells by CCK-8; H-sEVs improved viability after H2O2 injury	NR	NR	NR	NR	NR	Reported; CFSE-labeled H-sEVs taken up by PC12 cells after 24 h co-culture	Reported for GFP-labeled lentiviral SIRT1 knockdown by fluorescence microscopy/flow cytometry; exact efficiency graphically reported	NR	NR	NR	Five rats died due to excessive anesthesia during modeling and septic shock after modeling; replaced in corresponding treatment group	Mortality from anesthesia/septic shock reported; no treatment-specific adverse events described	NR	H-sEVs alone in PC12 cells showed no obvious cytotoxicity and protected against H2O2-induced oxidative injury; exact values graphically reported	Primary extractable outcome: BBB score at day 28; additional outcomes: MEP latency and AUC, CatWalk step index and hindlimb pressure, SOD, T-AOC, MDA, Nissl neurons at caudal/epicenter/rostral regions, SIRT1 IHC/WB, HE lesion area, TUNEL apoptosis, Bcl2, Bax, PC12 ROS/viability/apoptosis, SIRT1/Nrf2/HO-1 pathway	BBB days -1/pre, 1,3,7,14,21,28; MEP and CatWalk day 28; oxidative stress, Nissl, SIRT1, TUNEL and WB day 7; HE day 28; PC12 H2O2 4 h and H-sEVs 24 h	BBB day 28 H-sEVs 9.83 explicitly reported; other outcomes graphically reported/digitization needed	Graphically reported; digitization needed	n=6 for functional BBB/MEP/CatWalk; n=6 oxidative stress/TUNEL; n=5 Nissl; n=3 western blot; n=14 day 7 tissue group depending outcome	BBB day 28 SCI 7.33 explicitly reported; other outcomes graphically reported/digitization needed	Graphically reported; digitization needed	n=6 for functional BBB/MEP/CatWalk; n=6 oxidative stress/TUNEL; n=5 Nissl; n=3 western blot; n=14 day 7 tissue group depending outcome	Figures 1-8 and Supplementary Figures S1-S3; Fig. 1 BBB/MEP/CatWalk; Fig. 2 SOD/T-AOC/MDA and Nissl; Fig. 3 SIRT1 and HE lesion; Fig. 4 TUNEL/Bcl2/Bax; Fig. 5 PC12 uptake/viability/apoptosis; Fig. 6 PC12 oxidative stress; Fig. 7 SIRT1 knockdown; Fig. 8 SIRT1/Nrf2/HO-1 pathway	Yes; most quantitative outcomes require figure digitization except explicitly reported BBB mean values	Low/unclear risk: randomization reported but sequence generation method not described	Low/unclear risk: baseline process described and BBB score 0 after SCI; explicit statistical baseline similarity limited	Unclear risk: allocation concealment not reported	Unclear risk: random housing not reported	Low/unclear risk: keepers were unaware of experimental protocol, but intervention caregiver blinding not fully specified	Unclear risk: random selection/blind selection reported for some animals, but random outcome assessment not fully described for all assays	Low risk for BBB: two blinded scorers; unclear for histology, WB, CatWalk and MEP	Unclear risk: five deaths reported and replaced; attrition handling after replacement not fully described	Unclear risk: protocol not available	Unclear risk: H-sEVs generated from hypoxic MSCs with complex cargo not fully characterized; replacement of dead animals may affect bias; exact injected particle number NR	Unclear overall risk of bias	Hypoxic-preconditioned rat bone marrow MSC-derived sEVs were isolated using sucrose-layer ultracentrifugation and injected via caudal vein 2 h after T10 contusion SCI for three doses. H-sEVs improved BBB, MEP and CatWalk recovery, increased SOD/T-AOC, reduced MDA, preserved Nissl-positive neurons near lesion, upregulated SIRT1 and SIRT1/Nrf2/HO-1 signaling, reduced HE lesion area, decreased TUNEL and Bax, and increased Bcl2. In PC12 cells, H-sEVs were taken up and protected against H2O2 injury; SIRT1 knockdown reversed antioxidant effects.
Ruppert_2018_hMSC_EV_microglia	Katherine A. Ruppert	2018	Scientific Reports	USA	10.1038/s41598-017-18867-w	Financial support provided by Scott D. Olson; specific grant numbers/funders NR in parsed text	Authors declare no competing interests	Scott D. Olson	Preclinical in vivo rat experimental study with extracellular vesicle characterization and immune profiling	Human MSC-derived extracellular vesicles from naive MSCs or TNF-alpha/IFN-gamma-stimulated MSCs were isolated using cGMP-compliant tangential flow filtration and administered intravenously 3 h after T10 rat contusion SCI; outcomes included BBB locomotor recovery, mechanical sensitivity, microglia activation by flow cytometry, blood/spleen immune profiling and Iba1/GFAP immunohistochemistry	Main groups: Sham+vehicle, SCI+vehicle, SCI+MSCEvwt, SCI+MSCEv+; some locomotor analyses combined MSCEvwt and MSCEv+ as SCI+MSCEv	Yes; animals were randomly selected to receive vehicle or MSCEv injection after sham or SCI	NR	Yes; two blinded independent observers performed BBB scoring	Yes; sample sizes determined a priori using G*Power Statistical Power Analyses Software	Yes; animal protocols approved by University of Texas Health Science Center at Houston Animal Welfare Committee/IACUC; human MSCs from commercially available bone marrow aspirate	NR	14 days post-SCI for BBB locomotor, mechanical sensitivity, flow cytometry and immunohistochemistry outcomes	Rat; human MSCs used for EV production	Sprague-Dawley	Male	Adult; exact age NR	225-250 g	Behavioral cohort: Sham n=6, SCI+vehicle n=6, SCI+MSCEvwt n=8, SCI+MSCEv+ n=8; histology cohort: Sham n=2, SCI+vehicle n=4, SCI+MSCEvwt n=4, SCI+MSCEv+ n=4; microglia flow cohort n=3 per injured treatment group; exact total across overlapping cohorts NR	BBB/mechanical sensitivity: Sham n=6, SCI+vehicle n=6, SCI+MSCEvwt n=8, SCI+MSCEv+ n=8; combined MSCEv n=16; immunohistochemistry Sham n=2, SCI+vehicle n=4, SCI+MSCEvwt n=4, SCI+MSCEv+ n=4	12 h light/dark cycle with ad libitum food and water; animals housed in groups of two under veterinary care	Adult male Sprague-Dawley rats weighing 225-250 g undergoing T10 moderate contusion SCI with impact force in accepted range and day 1 BBB score <=2	Injured subjects excluded if actual impact force outside 150-175 kdynes or hindlimb locomotor score >2 on post-injury day 1	T10 moderate spinal cord contusion model	Contusion	Infinite Horizon Impactor, Precision Systems and Instrumentation	Moderate contusion injury at T10 with 150 kdynes force and 1 s dwell without opening dura	150 kdynes accepted impact range 150-175 kdynes	NA	1 s dwell	T10 with laminectomy at T10 and stabilization at T9 and T11	Acute treatment 3 h after SCI	Human mesenchymal stromal cells	Human	Commercial human bone marrow aspirate from a 34-year-old male donor	hMSCs expanded in alpha-MEM with 17% FBS, penicillin, streptomycin and L-glutamine; stimulated cells cultured overnight with TNF-alpha 20 ng/mL plus IFN-gamma 20 ng/mL, then washed and cultured in serum-free medium 48 h for EV collection	Passage 3 cells used for subsequent experiments; passage 2 plated for expansion	Inflammatory cytokine stimulation of hMSCs with TNF-alpha plus IFN-gamma to generate MSCEv+; naive hMSCs used for MSCEvwt	Yes for MSCEv+ by parent-cell inflammatory stimulation; no direct exosome cargo engineering	Parent MSC inflammatory priming with TNF-alpha 20 ng/mL plus IFN-gamma 20 ng/mL overnight before serum-free EV collection	No direct exogenous cargo loading; EV cargo altered by inflammatory stimulation of parent MSCs	No direct EV surface modification reported	No	No	No	No	No	No	Tangential flow filtration after pre-filtration	No	No EV isolation kit reported	No	Yes; 300 kDa MW filter cassette used for volume reduction and buffer exchange	Yes; tangential flow filtration/ultrafiltration with 300 kDa MW cassette	No	Conditioned media from naive or stimulated hMSCs collected after 48 h serum-free culture, pre-filtered through 0.2 um membrane to remove cells/debris, then concentrated and buffer exchanged by tangential flow filtration using 300 kDa MW filter cassette	0.2 um prefiltration followed by TFF concentration and buffer exchange; no ultracentrifugation or SEC reported	NR	No	No	Yes; ZetaView nanoparticle tracking analysis for particle size distribution and quantification	No	EV size distribution quantified by NTA but exact mean size NR in parsed text	NR	NR	NR	1 x 10^9 EVs/mL injected in 1 mL; NTA used for quantification	Reported as typical surface marker screened by flow cytometry	Reported as typical surface marker screened by flow cytometry	Reported as typical surface marker screened by flow cytometry	NR	NR	NR	NR	No EV western blot characterization reported in parsed text	Yes; EV surface markers and rat microglia/blood/spleen immune populations assessed by flow cytometry	Yes; spinal cord sections stained for Iba1, GFAP, doublecortin and NeuN	NR	NR	SCI+MSCEvwt; SCI+MSCEv+; combined SCI+MSCEv analysis	Sham+vehicle; SCI+vehicle	Phosphate-buffered saline solution	1 x 10^9 EVs/mL in 1 mL intravenously once at 3 h post-SCI	EVs/mL; mL	1 x 10^9 EVs per injection	NR	1 mL	Intravenous tail vein injection	Yes	No	No	No	No	1	3 h after sham or SCI surgery	3 h post-SCI	NR	Flow cytometry; fluorescence microscopy/immunohistochemistry; behavioral BBB testing; von Frey mechanical sensitivity	Indirectly; spinal cord epicenter and lumbar microglia/immune effects assessed but EV biodistribution not directly tracked	Blood, spleen and spinal cord immune profiling; EV organ biodistribution not directly measured	NR	NR	Reported on days 1,2,3,5,7,10,14; MSCEv-treated animals significantly improved vs SCI vehicle on days 5,7 and 14; digitization needed	NA	NR	NR	NR	NR	NR	NR	NR	NR	NR	Manual bladder expression twice daily until animals recovered ability to void; no quantitative bladder outcome	NR	NR	NR	No	NA	NR	NR	NR	No	No	No	NR	NR	NR	NR	Reported; mature neurons stained in spinal cord immunohistochemistry	NR	NR	NR	NR	NR	NR	Reported; astrocyte staining showed reduced reactive astrocyte appearance/disorganization after MSCEvwt or MSCEv+ treatment	NR; GFAP qualitative changes reported	NR	NR	NR	NR	NR	NR	NR	Reported; Iba1-labeled microglia/reactive structures assessed and appeared less abundant/reactive in treated tissues	Reported; pro-inflammatory microglia marker CD86 significantly decreased after MSCEvwt and MSCEv+ treatment vs SCI vehicle	NR	NR	NR	NR	NR	NR	NR	NR	NR	NR	NR	NR	NR	Reported as doublecortin staining for regenerating neurons; quantitative effect NR	NR	NR	NR	NR	NR	NR	NR	TNF-alpha used for MSC stimulation; not measured as in vivo outcome in this study	NR	NR	NR	NR	NR	NR	IFN-gamma used for MSC stimulation; not measured as in vivo outcome in this study	NR	NR	NR	NR	NR	NR	NR	NR	NR	NR	NR	NR	NR	NR	NR	NR	NR	NR	NR	NR	NR	NR	NR	NR	Reported indirectly by spinal cord myeloid/microglia markers; CD32 and CD86 M1-associated and CD200R/CD163/RT1B M2-associated markers decreased after treatment	NR	NA	NR	NR	NR	NR	Treatment affected systemic immune profiles in blood and spleen; no particular T cell subset expansion and safety implied by nonsignificant T cell/DC conjugate changes	NR	NR	Primary extractable outcome: BBB locomotor score at day 14; additional outcomes: mechanical sensitivity threshold, spinal cord CD32/CD86/CD200R/CD163/RT1B microglia markers, Iba1/GFAP immunohistochemistry, blood and spleen myeloid/lymphoid populations including neutrophils, NK cells and MDSC	BBB days 1,2,3,5,7,10,14; mechanical sensitivity day 14; flow cytometry and immunohistochemistry day 14 post-injury	Graphically reported; digitization needed	Graphically reported as mean +/- SD for BBB and mean +/- SEM for mechanical sensitivity; digitization needed	MSCEv combined BBB n=16; MSCEvwt n=8 and MSCEv+ n=8 for mechanical sensitivity; histology n=4 each treated group; microglia flow n=3 each treated group	Graphically reported; digitization needed	Graphically reported as mean +/- SD or SEM depending figure; digitization needed	SCI+vehicle BBB/mechanical n=6; histology SCI+vehicle n=4; microglia flow SCI+vehicle n=3; sham n=6 for behavioral and n=2 for histology	Figures 1-6; Fig. 1 microglia activation markers; Fig. 2 BBB locomotor recovery; Fig. 3 mechanical sensitivity; Fig. 4 MSCEv+ vs MSCEvwt mechanical sensitivity; Fig. 5 blood/spleen immune populations; Fig. 6 Iba1/GFAP immunohistochemistry	Yes; quantitative outcomes are graphically reported and require digitization	Low/unclear risk: random selection to treatment reported but sequence generation method not described	Unclear risk: adult male rats with similar weight used; baseline BBB not fully statistically reported	Unclear risk: allocation concealment not reported	Unclear risk: housed in pairs but random housing not reported	Unclear risk: caregiver/intervention blinding not reported	Unclear risk: random outcome assessment not fully described	Low risk for BBB: two blinded independent observers; unclear for flow cytometry, histology and mechanical sensitivity	Unclear risk: exclusion criteria reported; actual exclusions/attrition NR	Unclear risk: protocol not available; data available on request	Unclear risk: EV preparation previously characterized and screened for potency but exact EV dose protein content, biodistribution and batch effects not fully reported; short 14-day follow-up	Unclear overall risk of bias	Human bone marrow MSC-derived EVs from naive or inflammatory cytokine-stimulated MSCs were given intravenously 3 h after rat T10 contusion SCI. Treatment improved BBB locomotor recovery and mechanical sensitivity, reduced spinal cord microglia activation markers CD32/CD86 and CD200R/CD163/RT1B, and qualitatively reduced Iba1/GFAP reactivity at the injury epicenter and 10 mm caudal tissue. MSCEv+ showed superior mechanical sensitivity threshold vs MSCEvwt, suggesting enhanced effects from inflammatory priming.
Wang_2021_FE_EVs	Chenggui Wang	2021	Bioactive Materials	China	10.1016/j.bioactmat.2021.01.029	National Natural Science Foundation of China 51872224, 81772379, 81972096 and 81902238; Zhejiang Province Health Foundation 2018KY092 and WKJ-ZJ-1903; Natural Science Foundation of Zhejiang Province LQ18H060003	Authors declare no competing financial interest	Fangcai Li; Bo Lei; Qixin Chen	Preclinical in vitro biomaterial/extracellular vesicle delivery and in vivo animal experimental study	Injectable adhesive anti-inflammatory F127-polycitrate-polyethyleneimine hydrogel loaded with adipose MSC-derived extracellular vesicles was orthotopically injected into rat T10 complete transection SCI; outcomes included EV retention/release, BBB and footprint recovery, HE lesion/cavity, fibrotic scar, inflammatory macrophage/microglia response, remyelination, axonal regeneration and neuronal apoptosis	Main in vivo groups: Sham, SCI, FE hydrogel, EVs, FE@EVs; EV retention groups: EVs and FE@EVs; in vitro groups included Control, FE, EVs, FE@EVs, LPS-stimulated HAPI microglia and TBHP-stimulated PC12 cells	Yes; rats randomly divided into five groups	NR	Yes; BBB and footprint outcomes obtained by independent observers blinded to group identity	NR	Yes; Institutional Animal Care and Use Committee of Zhejiang University approved protocol	NR	56 days post-SCI for motor function, EV retention/release, histology, scar, inflammation, remyelination and axonal regeneration; H&E also at 28 days; in vitro EV release to 56 days	Rat; HAPI microglia, PC12 cells, L929 fibroblasts and neurons in vitro	Rat strain NR	Female rats	NR	Approximately 230 g	63 female rats for efficacy plus 8 rats for in vivo EV release/retention; total 71 rats reported	Efficacy groups: Sham n=12, SCI n=15, FE n=12, EVs n=12, FE@EVs n=12; release/retention: EVs n=4 and FE@EVs n=4; BBB/footprint N>=8, H&E/histology N>=4, IVIS N=4 per group	NR	Female rats approximately 230 g undergoing complete T10 spinal cord transection	NR	T10 complete spinal cord transection model	Transection	Microscissors; hook used to verify lesion completeness	Complete transection at T10 after T9-T11 laminectomy; hook passed through gap to ensure no residual fibers	NA	NA	NA	T10 spinal cord segment; T9-T11 vertebral column exposed/resected by laminectomy	Acute orthotopic injection immediately after complete transection	Adipose-derived mesenchymal stem cells	NR	Adipose-derived mesenchymal stem cells	Ad-MSC culture details not fully visible in main text; HAPI, PC12 and L929 cells cultured in high-glucose DMEM with 10% FBS and 1% penicillin-streptomycin at 37 C with 5% CO2	Passage 4-5 Ad-MSCs assessed for flow cytometry; EV donor passage NR	No genetic modification reported; FE@EVs hydrogel used PCE/F127 biomaterial and EV encapsulation	No direct exosome engineering; EVs were encapsulated/retained in FE hydrogel by electrostatic interaction with PCE	Hydrogel delivery engineering: F127-polycitrate-polyethyleneimine FE hydrogel formed by hydrogen bonding and EVs loaded by electrostatic interaction with positively charged PCE	No exogenous EV cargo modification reported	No exosome surface modification reported	No conventional drug loading; hydrogel biomaterial loaded EVs	No	No	No	Yes; MSC-derived extracellular vesicles incorporated into injectable adhesive self-healing FE hydrogel	Yes; FE hydrogel acted as local scaffold/carrier for EVs at lesion site	Ad-MSC-derived EV isolation/purification reported but exact isolation method not visible in parsed main text	NR	NR	NR	NR	NR	NR	NR in main parsed text; isolated Ad-MSC-derived extracellular vesicles characterized by western blot, TEM and ZetaView	NR	Yes	Yes; SEM for FE@EVs hydrogel morphology	No	Yes; ZetaView particle analysis	No	EV size distribution about 50-200 nm by ZetaView	NR	NR	NR	EV concentration measured by ZetaView and release by Micro BCA; exact particle concentration NR	NR	Positive by western blot	Positive by western blot	Positive by western blot	Positive by western blot	NR	Ad-MSCs negative for CD34, CD45 and HLA-DR; EV negative markers NR	Yes; CD63, CD81, Alix, TSG101 and therapeutic markers	Yes; Ad-MSC markers CD34, CD45, HLA-DR and CD73	Yes; PKH67 EV uptake in neurons, spinal cord GFAP/laminin/CD68/Iba1/MBP/MAP2/NF200/Bcl-XL and in vitro Iba1/MAP2/Bcl-XL	Yes; FE@EVs hydrogel showed sustained EV release up to 56 days and rheological stability/self-healing	NR	FE@EVs hydrogel; free EVs; FE hydrogel	Sham; SCI saline control; in vitro control/LPS/TBHP groups	Saline for orthotopic injection; PBS for EV release assays	10 uL saline, FE hydrogel, free EV solution or FE@EVs injected orthotopically; FE@EVs prepared with 1 ug EVs per 100 uL FE hydrogel for in vitro release; in vivo DiR retention used 100 ng labeled EVs; exact therapeutic EV amount in 10 uL injectate NR	uL; ug; ng	NR	1 ug EVs per 100 uL FE hydrogel for in vitro release; 100 ng DiR-labeled EVs for in vivo retention/release; therapeutic protein amount in 10 uL injection NR	10 uL orthotopic treatment injection	Orthotopic local injection into injured spinal cord site	No	No	Yes	No	No; single local injection reported	1	Immediately after complete spinal cord transection	Immediate intraoperative/local post-injury injection	DiR for in vivo EV retention/release; PKH67 for neuronal uptake in vitro	IVIS fluorescence imaging; TEM; SEM; western blot; immunofluorescence microscopy; footprint analysis; H&E; LFB; TEM myelin ultrastructure	Yes; local retention/release and spinal cord fluorescence of DiR-labeled EVs assessed; no active targeting ligand	Spinal cord, heart, liver, spleen, lung and kidney	In vivo fluorescence followed weekly to 56 days; FE@EVs retained stronger spinal cord signal than free EVs at 56 days; in vitro cumulative release about 93% by day 56	Yes; FE hydrogel localized EVs to the SCI lesion site through adhesive retention and sustained release	Reported days 1,3,7,14,21,28,35,42,49,56; EVs and FE@EVs improved vs SCI after day 21; FE@EVs significantly higher than all other groups after day 35; digitization needed	NA	NR	NR	Reported at 56 days; FE@EVs showed partly coordinated posterior limb trajectories and fewer stumbling traces; digitization/qualitative extraction needed	NR	NR	NR	NR	NR	NR	NR	NR	NR	NR	No	NA	NR	NR	Reported as cystic cavitation/cavity area; FE@EVs reduced cavity area to about 31.6% of SCI at 56 days; digitization needed	Yes; H&E at 28 and 56 days	Yes; LFB staining at 56 days	No	NR	Reported; FE@EVs lesion area about 32.0% of SCI at 28 days; FE about 68.9% and EVs about 56.3%; digitization needed	Reported qualitatively by reduced lesion/cavity and improved tissue preservation with FE@EVs	Reported as cavity area; FE@EVs about 31.6% of SCI at 56 days vs FE about 74.4% and EVs about 62.1%; digitization needed	NR	NR	Reported; FE@EVs reduced distance from MAP2-positive neurons to lesion center and increased MAP2 expression; in vitro MAP2/Bcl-XL showed reduced TBHP-induced apoptosis	Reported; FE@EVs increased NF-200-positive neurofilament regeneration and NF-200 protein expression	NR	NR	NR	Reported; GFAP used with laminin, CD68, MBP, MAP2 and NF200 to define lesion/scar and spinal cord sections	Reported indirectly by GFAP/laminin and scar-associated markers; FE@EVs reduced fibrotic/glial scar area	NR	Reported; FE@EVs increased MBP-positive myelin and MBP protein expression	NR	NR	Reported; fibrotic/scar-related NG-2 protein decreased by FE@EVs	NR	Reported; FE@EVs reduced CD68-positive activated macrophages in lesion, epicenter, margin and caudal regions and CD68 protein	Reported; FE@EVs reduced Iba1-positive activated microglia/macrophage staining in vitro and Iba1 protein in vivo	NR	NR	NR	NR	NR	NR	NR	Reported; FE@EVs decreased cleaved-caspase-3 in TBHP neuronal apoptosis assay	NR	Reported; FE@EVs decreased Bax in TBHP neuronal apoptosis assay	NR	NR	NR	NR	NR	NR	NR	NR	No	No	Yes; Micro BCA/BCA used for EV release quantification and protein assays	Yes; NG-2, Neurocan, Laminin, CD68, Iba1, MBP, MAP2, NF-200, Bcl-XL, Bax, cleaved-caspase-3 and Cytochrome c	NR	NR	NR	NR	NR	NR	NR	NR	NR	NR	NR	NR	NR	NR	NR	NR	NR	NR	NR	NR	NR	NR	NR	NR	NR	NR	NR	Reported indirectly; FE/FE@EVs biocompatibility, PC12 TBHP apoptosis assay and HAPI microglia activation evaluated; exact viability assay NR in parsed text	Reported; FE@EVs markedly inhibited L929 fibroblast migration in scratch and transwell assays	Ad-MSC osteogenic and adipogenic differentiation confirmed	NR	Reported indirectly by MAP2/NF200 axonal regeneration and distance from MAP2-positive neurons to lesion center; exact axon length NR	Reported as reduced excessive macrophage/microglia activation by CD68/Iba1; polarization markers not specified	Reported; PKH67-labeled EVs colocalized in neurons after 24 h	NA	Reported; all rats lost weight first week then increased; FE@EVs gained more weight after day 42 than SCI	Reported; H&E of heart, liver, spleen, lung and kidney showed no obvious/pathologic changes in FE and FE@EVs groups	NR	NR	No obvious major organ pathology reported; detailed adverse events NR	NR	In vivo organ histology showed biocompatibility; in vitro hydrogel/cell assays suggest biocompatibility but detailed cytotoxicity values NR	Primary extractable outcome: BBB score at day 56; additional outcomes: footprint trajectories, H&E lesion area at day 28, cavity area at day 56, DiR EV retention/release, LFB myelin area, MBP, MAP2, NF200, GFAP/laminin scar, NG-2, Neurocan, Laminin, CD68, Iba1, Bcl-XL, Bax, cleaved-caspase-3, Cytochrome c, body weight and organ H&E safety	BBB days 1,3,7,14,21,28,35,42,49,56; footprint day 56; H&E day 28 and 56; IVIS days 0,7,14,21,28,42,56; in vitro release days 0-56; histology/western blot mainly day 56; body weight days 7-56	Graphically reported; digitization needed	Graphically reported as mean +/- SD; digitization needed	FE@EVs n=12 overall; BBB/footprint N>=8; H&E/histology/western blot N>=4; IVIS N=4; in vitro assays three independent experiments	Graphically reported; digitization needed	Graphically reported as mean +/- SD; digitization needed	SCI n=15 overall; FE and EVs n=12 each; Sham n=12; BBB/footprint N>=8; H&E/histology/western blot N>=4; IVIS EV control N=4	Figures 1-7 and supplementary figures; Fig. 1 hydrogel characterization; Fig. 2 EV retention; Fig. 3 BBB/footprint/H&E lesion and cavity; Fig. 4 fibrotic scar and fibroblast migration; Fig. 5 CD68/Iba1 inflammation; Fig. 6 LFB/TEM/MBP remyelination; Fig. 7 MAP2/NF200/apoptosis	Yes; quantitative outcomes are graphically reported	Low/unclear risk: random division reported but sequence generation method not described	Unclear risk: same sex/approximate weight reported but baseline similarity not statistically reported	Unclear risk: allocation concealment not reported	Unclear risk: random housing not reported	Unclear risk: caregiver/intervention blinding not reported	Unclear/low risk: BBB and footprint assessed by blinded independent observers; random outcome assessment not fully described for histology/WB	Low risk for BBB/footprint: independent blinded observers; unclear for histology, western blot and IVIS	Unclear risk: attrition/exclusions not reported	Unclear risk: protocol not available; many outcomes reported	Unclear risk: exact EV isolation method and therapeutic EV dose in injected 10 uL not fully visible in main text; combined hydrogel plus EVs complicates attribution but comparator groups partly address this	Unclear overall risk of bias	FE@EVs is an injectable self-healing adhesive anti-inflammatory F127/PCE hydrogel that locally retains Ad-MSC-derived EVs at the T10 transection lesion and releases them up to 56 days. Compared with free EVs or FE hydrogel alone, FE@EVs improved BBB recovery and footprint pattern, reduced HE lesion and cavity area, suppressed laminin/NG-2/neurocan fibrotic scar markers and CD68/Iba1 inflammation, promoted LFB/MBP remyelination and MAP2/NF200 axonal regeneration, and reduced neuronal apoptosis markers Bax/cleaved-caspase-3/cytochrome c while increasing Bcl-XL.
Wang_2024_Exo_dECM	Gang Wang	2024	Materials Today Bio	China	10.1016/j.mtbio.2024.101250	National Natural Science Foundation of China 82171250; Beijing Municipal Health Commission Fund PXM2020_026283_000005; Project for Technology Development of Beijing-affiliated Medical Research Institutes 11000023T000002036310	Authors declare no known competing financial interests or personal relationships	Bochao Liu; Zhiguo Chen	Preclinical in vitro biomaterial/exosome delivery and in vivo rat experimental study	Injectable adhesive hUCMSC-derived decellularized extracellular matrix hydrogel loaded with hiPSC cortical neuron-derived exosomes was applied locally to rat T9-T10 contusion SCI; outcomes included inflammatory macrophage polarization, apoptosis, BBB, inclined plane, footprint, MEP, cavity area, NSC activation, neurogenesis, axon regeneration, remyelination, bladder pathology and liver/kidney safety	Five in vivo groups: Sham, PBS/SCI, Exo, dECM, Exo-dECM; in vitro dECM cytocompatibility groups: TCP, Matrigel and dECM; exosome release/characterization assays also performed	Yes; healthy adult female SD rats were randomly assigned to five groups	NR	Yes; two independent observers blinded to treatments conducted behavioral assessments	NR	Yes; Animal Ethics Committee of Xuanwu Hospital Capital Medical University, approval XW-20210423-2	NR	Eight weeks post-operation for behavioral, electrophysiology, histological, bladder and safety outcomes; two weeks for early inflammatory macrophage and TUNEL apoptosis assays; in vitro exosome release over 28 days after initial week	Rat; human hiPSC-derived cortical neurons and hUCMSCs; neural precursor cells in vitro	Sprague-Dawley rats	Female	Healthy adult rats; exact age NR	200-220 g	40 rats for main in vivo study	n=8 per group for Sham, PBS/SCI, Exo, dECM and Exo-dECM; figures commonly report n=3 for two-week IHC/TUNEL and n=4 for eight-week functional/histology/bladder outcomes	SPF environment with ad libitum access to food and water	Healthy adult female Sprague-Dawley rats weighing 200-220 g; female rats selected for docility and lower susceptibility to urinary tract infections after SCI	NR	T9-T10 spinal cord contusion model	Contusion	Contusion device not named; model parameters reported	T9-T10 spinal cord contusion at velocity 1.5 m/s, depth 1.7 mm and duration 85 ms	NR	NA	85 ms	T9-T10	Acute local treatment at lesion site during SCI surgery	Cortical neurons differentiated from human induced pluripotent stem cells	Human	Human iPSC-derived cortical neurons; hUCMSC-derived dECM used as hydrogel vehicle	hiPSCs differentiated to cortical neurons over 70 days using TeSR-E8, dorsomorphin, DMEM/F12-based differentiation medium and Neurobasal-A; hUCMSCs passage 3 cultured with L-ascorbic acid to induce ECM secretion before decellularization	hUCMSCs passage 3 for dECM preparation; hiPSC passage NR	hiPSCs differentiated into cortical neurons; hUCMSCs induced to produce ECM and then decellularized; no genetic modification reported	No direct exosome engineering; exosomes were incorporated into injectable hUCMSC-dECM hydrogel	Hydrogel delivery engineering: cortical neuron-derived exosomes embedded/distributed in hUCMSC-derived dECM hydrogel for local retention and sustained release	No exogenous cargo modification reported	No exosome surface modification reported	No	No	No	No	Yes; cortical neuron-derived exosomes encapsulated within injectable adhesive dECM hydrogel	Yes; hUCMSC-dECM hydrogel used as local scaffold/filler for lesion cavity	Sequential centrifugation, Amicon concentration, Total Exosome Isolation Reagent precipitation and ultracentrifugation purification	Yes	Yes; Invitrogen Total Exosome Isolation Reagent cat 4478359 used after concentration	No	No	Yes; Amicon Ultra15 centrifugal filter unit used for concentration and dye removal	Yes; Total Exosome Isolation Reagent overnight at 4 C followed by 10000 g centrifugation	Neuron-conditioned medium centrifuged 300 g 10 min and 2000 g 10 min at 4 C, concentrated to 200 uL using Amicon Ultra15, mixed with Total Exosome Isolation Reagent overnight at 4 C, centrifuged 10000 g 1 h, pellet resuspended in PBS, ultracentrifuged 100000 g 70 min twice, filtered through 0.22 um filter and used or stored	Cell/debris removal, ultrafiltration concentration, precipitation, two 100000 g ultracentrifugation washes and 0.22 um filtration	Yes	Yes; SEM performed for dECM ultrastructure	No	Yes	No	Average diameter approximately 136.0 nm	NR	NR	NR	Average concentration 9.5E10 particles/mL by NTA; protein quantified by Micro BCA	NR	NR	Positive by western blot	Positive by western blot	NR	Positive by western blot	Calnexin negative/not detected	Yes; CD81, HSP70, TSG101 and calnexin for exosome characterization	No	Yes; extensive IF for cortical neuron markers, exosome distribution, CD68/CD206, TUNEL, Nestin, NeuN, Tuj1/GFAP, NF200/MBP	Yes; exosome distribution in dECM and sustained release from dECM hydrogel tested	Purified exosomes used for subsequent experiments or stored at -80 C	Exo-dECM hydrogel; Exo alone; dECM alone	Sham; PBS/SCI group; TCP and Matrigel controls in vitro	PBS	Exact in vivo exosome dose/injection volume NR in parsed main text; treatment applied at spinal cord lesion site; exosome protein quantified by Micro BCA	NR	NR; exosome stock average concentration 9.5E10 particles/mL reported	NR for therapeutic dose	NR	Local injection/application to spinal cord lesion site using injectable Exo-dECM hydrogel	No	No	Yes	No	No; single local treatment implied	1	During acute SCI surgery at lesion site	Immediate local treatment after contusion/injury establishment	DiI for exosome labeling/distribution in dECM hydrogel	TEM; NTA; SEM; confocal immunofluorescence; western blot; electrophysiology/MEP; H&E; Masson; LFB; footprint analysis	Local distribution/release within dECM hydrogel assessed in vitro; no systemic biodistribution or active targeting assay reported	Liver and kidney assessed for safety by H&E; exosome biodistribution organs NR	Release from dECM hydrogel: initial approximately 60% in first week and >80% over following 28 days; in vivo retention time NR	Yes by local implantation/filling of lesion cavity; systemic lesion accumulation not assessed	Reported weekly within eight weeks; Exo-dECM significantly improved BBB score vs SCI; n=4; digitization needed	NA	NR	NR	Reported at eight weeks; Exo-dECM produced clearer footprints and significantly increased stride length vs other groups	NR	NR	Reported at eight weeks; Exo-dECM improved maximum angle vs other groups	NR	NR	Reported; hindlimb stride length significantly increased in Exo-dECM group at eight weeks	Bladder dysfunction/pathology assessed indirectly by bladder volume/weight, H&E and Masson staining at eight weeks; bladder emptying twice daily for two weeks post-SCI	Reported at eight weeks; Exo-dECM significantly decreased bladder weight toward sham level	Representative bladder volume/images reported; SCI increased bladder volume and Exo-dECM decreased pathology	NR	No	NA	NR	NR	Reported as cavity/cavity area; Exo-dECM reduced cavity size/area by H&E at eight weeks	Yes; spinal cord and bladder morphology plus liver/kidney safety	Yes; LFB staining assessed myelin sheaths/regenerated nervous tissue	No	NR	Reported as lesion cavity area by H&E at eight weeks; Exo-dECM significantly reduced cavity area; digitization needed	Reported qualitatively as reduced cavity formation, more nerve cell infiltration and improved fiber formation after Exo-dECM	Reported as cavity area, not volume; Exo-dECM significantly reduced cavity area at eight weeks	Reported; Exo-dECM increased NeuN-positive neurons rostral and caudal to lesion, more than double SCI according to text	Reported; Exo-dECM increased Tuj1-positive immature neurons rostral, central and caudal to lesion	Reported for cortical neuron characterization and mature neuron differentiation; therapeutic spinal MAP2 outcome not central	Reported; Exo-dECM increased NF200-positive neurofilaments rostral, central and caudal to lesion	NR	NR	NR	Reported; Exo-dECM reduced GFAP-positive glial cells/scar especially caudal region	Reported indirectly by GFAP-positive cell/area quantification; Exo-dECM mitigated astroglial scar formation	NR	Reported; Exo-dECM increased MBP-positive myelin rostral, central and caudal to lesion	NR	NR	NR	NR	Reported; CD68-positive macrophages evaluated at lesion two weeks; Exo-dECM reduced inflammatory macrophages vs SCI	NR	NR	Reported; CD68/CD206-positive M2 macrophages increased with Exo-dECM at lesion site	NR	Discussed as inflammatory cytokine/marker context; not directly measured as outcome	NR	NR	Reported; Exo-dECM significantly reduced TUNEL-positive cells at lesion two weeks after surgery	NR	NR	NR	NR	NR	NR	Reported; Exo-dECM increased Nestin-positive NSCs rostral and caudal to lesion	NR	NR	Used for cell/cortical neuron characterization assays; not reported as in vivo SCI outcome	NR	No	No	Yes; Pierce Micro BCA used for exosome protein quantification and BCA for western blot protein	Yes; exosome marker western blot; no therapeutic molecular pathway WB beyond exosome markers reported in parsed text	Discussed as inflammatory cytokine context; not directly measured	Discussed as inflammatory cytokine context; not directly measured	Discussed as inflammatory cytokine context; not directly measured	NR	NR	NR	NR	Discussed as inflammatory cytokine context; not directly measured	NR	NR	NR	NR	NR	NR	NR	NR	NR	NR	NR	NR	NR	NR	NR	NR	NR	NR	NR	Reported indirectly by dECM cytocompatibility: NPC adhesion/proliferation on dECM and EdU-positive cells increased; cytocompatibility excellent	NR	Reported; hiPSCs differentiated into cortical neurons; dECM supported NPC growth/proliferation; Exo-dECM may facilitate NSC differentiation into neuronal cells in vivo	NR	Reported indirectly by NF200-positive axon/neurofilament regeneration; exact axon length NR	Reported; Exo-dECM increased CD206-positive M2 macrophage polarization and modestly reduced CD68-positive inflammatory macrophages at two weeks	NR	NA	NR	Reported; H&E staining of liver and kidney at eight weeks showed no apparent pathological changes	NR	NR	No apparent liver/kidney pathology reported; detailed adverse events NR	NR	dECM showed excellent cytocompatibility in NPC adhesion/proliferation assays; Exo-dECM reduced TUNEL apoptosis in vivo	Primary extractable outcome: BBB score at eight weeks; additional outcomes: inclined plane angle, footprint stride length, MEP amplitude, H&E lesion cavity area, CD68 macrophages, CD206 M2 macrophages, TUNEL apoptosis, Nestin NSCs, NeuN neurons, Tuj1 immature neurons, GFAP glial scar, NF200 axon regeneration, MBP remyelination, bladder weight, bladder wall/intima thickness and liver/kidney H&E safety	Two weeks post-operation for CD68/CD206 and TUNEL; weekly to eight weeks for BBB; eight weeks for inclined plane, footprint, MEP, H&E/LFB, Nestin, NeuN, Tuj1/GFAP, NF200/MBP, bladder and organ histology; in vitro release first week and following 28 days	Graphically reported; digitization needed	Graphically reported as mean +/- SD; digitization needed	n=8 per treatment group overall; n=3 for early inflammation/TUNEL; n=4 for eight-week functional, histology, electrophysiology and bladder outcomes	Graphically reported; digitization needed	Graphically reported as mean +/- SD; digitization needed	n=8 per control group overall; n=3 for early inflammation/TUNEL; n=4 for eight-week functional, histology, electrophysiology and bladder outcomes	Figures 1-8 and supplementary figures; Fig. 1 cortical neuron and exosome characterization; Fig. 2 dECM cytocompatibility; Fig. 3 inflammation/TUNEL; Fig. 4 BBB/inclined plane/footprint/MEP/H&E cavity; Fig. 5 Nestin/NeuN; Fig. 6 Tuj1/GFAP; Fig. 7 NF200/MBP; Fig. 8 bladder and liver/kidney safety	Yes; most quantitative outcomes are graphically reported	Low/unclear risk: random assignment reported but sequence generation method not described	Unclear risk: same sex/strain/weight used; group baseline equivalence not explicitly statistically reported	Unclear risk: allocation concealment not reported	Unclear risk: random housing not reported	Unclear risk: caregiver/intervention blinding not reported	Unclear risk: random outcome assessment not fully described	Low risk for behavioral outcomes: two independent observers blinded to treatments; unclear for histology and electrophysiology	Unclear risk: attrition/exclusions not reported	Unclear risk: protocol not available; data availability statement says authors unable or chose not to specify data used	Unclear risk: exact in vivo exosome dose and hydrogel injection volume not visible in parsed main text; only female rats used; molecular mechanisms partly unresolved by authors	Unclear overall risk of bias	Exo-dECM hydrogel combined human iPSC cortical neuron-derived exosomes with hUCMSC-derived decellularized ECM hydrogel for local treatment of rat T9-T10 contusion SCI. The hydrogel distributed and released exosomes, promoted CD206-positive M2 macrophage polarization, reduced TUNEL apoptosis, improved BBB/inclined plane/footprint/MEP recovery, reduced cavity formation, activated Nestin-positive NSCs, increased NeuN/Tuj1/NF200/MBP, modestly reduced GFAP scar formation, improved bladder pathology and showed no liver/kidney H&E toxicity signal.
Xiao_2021_HucMSC_EVs_miR29b_PTEN_Akt_mTOR	Xiao Xiao	2021	Cell Death Discovery	China	10.1038/s41420-021-00572-3	NR	NR	Xiyang Wang	Preclinical in vivo rat experimental study with extracellular vesicle characterization and mechanistic miRNA/PTEN/Akt/mTOR assays	Human umbilical cord MSC-derived EVs were injected into rat T10 aneurysm-clip SCI; EVs, EVs from miR-29b-3p inhibitor-transfected HucMSCs, and EVs plus PTEN adenovirus were compared to determine whether HucMSC-EVs repair SCI through the miR-29b-3p/PTEN/Akt/mTOR axis	Main groups: Sham, SCI/PBS, GW4869 conditioned-medium control, EVs; mechanistic groups included EVs-NC, EVs-inhibitor, EVs+AdNC and EVs+AdPTEN	Yes; after operation rats were assigned to seven groups	NR	Yes; BBB scoring used double-blind observation by two non-experimenters	Yes; G*Power 3 used to determine sample size	Yes; animal operations followed Xiangya Hospital of Central-South University animal ethics committee standards; informed consent signed by each umbilical cord donor	NR	28 days after SCI for BBB, HE, Nissl, IHC, TUNEL, RT-qPCR and western blot outcomes	Rat; human umbilical cord MSCs in vitro	Sprague-Dawley	Male	Adult; exact age NR	150-200 g	240 SCI model rats reported; sham rats also used but exact sham total unclear	30 rats per SCI treatment group; all rats used for BBB and footprint analysis; n=6 per group for HE, Nissl, TUNEL, IHC, RT-qPCR and western blot after tissue homogenization	Adult SPF-grade SD rats purchased from Beijing Vital River; detailed housing conditions NR	Adult SPF-grade male SD rats weighing 150-200 g undergoing T10 aneurysm clip SCI	NR	T10 aneurysm clip spinal cord injury model	Compression/clip injury	Aneurysm clip	Laminectomy from T9 to T11 followed by aneurysm clip compression at T10 for 60 s	NR	NA	60 s	T10; laminectomy from T9 to T11	Acute treatment 24 h after SCI and repeated weekly	Human umbilical cord mesenchymal stem cells	Human	Fresh human umbilical cords from donors	Umbilical cord pieces cultured in low-glucose DMEM with 10% FBS, 5% human serum and 1% penicillin-streptomycin at 37 C, 5% CO2; medium refreshed every 3 days	Passage 3 HucMSCs used for identification and EV collection	HucMSCs transfected with miR-29b-3p inhibitor or negative control using Lipofectamine 2000 for mechanistic EV-inhibitor experiments	Yes for mechanistic arm: EVs from miR-29b-3p inhibitor-transfected HucMSCs; native HucMSC-EVs used for main treatment	Parent HucMSCs transfected with miR-29b-3p inhibitor/NC using Lipofectamine 2000; EVs-inhibitor and EVs-NC isolated after 48 h culture	miR-29b-3p depletion in EVs-inhibitor by transfecting parent HucMSCs with miR-29b-3p inhibitor	No surface modification reported	No	No exogenous loading; endogenous EV miR-29b-3p assessed and reduced in inhibitor-derived EVs	No	No	No	No	Differential centrifugation and ultracentrifugation from HucMSC conditioned medium	Yes	No EV isolation kit reported	No	No	No	No	FBS ultracentrifuged 100000 g for 8 h to remove serum EVs; HucMSCs cultured 48 h in EV-free medium; supernatant centrifuged 300 g 10 min, 2000 g 15 min, 5000 g 15 min, 12000 g 30 min; then 12000 g 70 min, 100000 g 70 min and 100000 g 70 min to collect EV precipitate	Sequential low-speed centrifugation, high-speed centrifugation and repeated ultracentrifugation; PBS washing mentioned	Yes	No	No	Yes; NanoSight nanoparticle tracking analyzer	No	Most particles in 30-150 nm EV range; exact mean NR	NR	NR	NR	EV total protein quantified by BCA; therapeutic dose reported as 100 mg EVs but unit likely ug as written in article	Positive by western blot	Positive by western blot	NR	Positive by western blot	NR	NR	GRP94 negative/not expressed in EVs	Yes; CD63, CD9, TSG101, GRP94, PTEN, cleaved caspase-3, Bax, Bcl-2, AKT, pAKT, mTOR and pmTOR	Yes; HucMSC markers CD73/CD90/CD105 positive and CD31/CD34/HLA-DR negative	Yes; PKH26-labeled EVs in spinal cord; TUNEL fluorescence	NR	NR	EVs; EVs-NC; EVs-inhibitor; EVs+AdNC; EVs+AdPTEN	Sham; SCI/PBS; GW4869 conditioned-medium control	PBS; GW4869 conditioned medium used as EV-depleted control	100 mg EVs as written in methods; EVs injected via tail vein once weekly; EV+AdPTEN groups also received 60 uL adenovirus at 2 x 10^9 pfu/mL	mg as reported; pfu/mL; uL	NR	100 mg EVs reported; likely EV protein amount but exact interpretation unclear	60 uL adenovirus for AdNC/AdPTEN; EV injection volume NR	Tail vein intravenous injection; PBS/EV suspension also described as injected once weekly	Yes	No	No for EV treatment; adenovirus route not fully clear but co-treatment injection described	No	Yes	Weekly injections after 24 h postoperation until day 28; exact number likely 4 but NR	At 24 h after SCI operation, rats assigned groups and treated; injections once a week	24 h after operation for first treatment	PKH26 for EV labeling	TEM; NTA/NanoSight; fluorescence microscopy; light microscopy; immunohistochemistry; western blot; RT-qPCR	Yes; PKH26-labeled EVs observed in spinal cord tissue after injection	Spinal cord tissue only; systemic organ biodistribution NR	NR	PKH26-labeled EVs detected in spinal cord tissues; quantitative lesion accumulation NR	Reported at 0, 7, 14, 21 and 28 days; EVs improved BBB vs GW from day 7 and strongly from days 14-28; digitization needed	NA	NR	NR	Methods state footprint analysis performed in all rats; results/figures not visible in parsed text	NR	NR	NR	NR	NR	NR	Artificial urination three times/day after operation; no quantitative bladder outcome	NR	NR	NR	No	NA	0.5 cm above and below injury center collected for HE	NR	Cavities appeared in SCI rats and reduced in EV-treated rats; exact cavity size NR	Yes; HE staining on day 28 showed EVs reduced necrosis, nuclear pyknosis and cavity	No	Yes; Nissl staining with 1% cresyl violet acetate	NR	NR; pathological cavity/necrosis qualitatively reported	Reported qualitatively as reduced necrosis, nuclear pyknosis and cavity with EVs	NR	Reported; EVs increased NeuN-positive neurons vs SCI/GW and inhibitor/PTEN reversed effect	NR	NR	Reported; EVs increased NF200-positive cells/axon regeneration and inhibitor/PTEN reversed effect	NR	NR	NR	Reported; EVs decreased GFAP-positive glial scar expression and inhibitor/PTEN reversed effect	GFAP-positive cells percentage reported; exact scar area NR	NR	NR	NR	NR	NR	NR	NR	NR	NR	NR	NR	NR	NR	NR	Reported; EVs decreased TUNEL-positive cells on day 28; inhibitor/PTEN reversed effect	Reported by western blot methods; outcome values not clearly described in parsed results	Reported by western blot methods; outcome values not clearly described in parsed results	Reported by western blot methods; outcome values not clearly described in parsed results	HucMSCs negative for CD31 by flow cytometry; not an SCI outcome	NR	NR	NR	NR	NR	NR	NR	Yes; miR-29b-3p and PTEN mRNA measured	No	Yes; BCA kit used for EV and tissue protein	Yes; PTEN, pAKT, pmTOR and related proteins measured	NR	NR	NR	NR	NR	NR	NR	NR	NR	NR	NR	NR	NR	NR	Reported; Akt/mTOR pathway assessed by western blot	Reported; pAKT reduced after SCI and increased after EVs; EVs-inhibitor and EVs+AdPTEN altered/reversed pathway activation	NR	NR	NR	NR	NR	NR	NR	NR	Reported; mTOR pathway assessed by western blot	NR	NR	NR	NR	Reported; HucMSCs showed osteogenic, adipogenic and chondrogenic differentiation abilities	NR	NR	NR	Reported as PKH26-labeled EVs observed in spinal cord tissues, not in vitro uptake	Reported; miR-29b-3p inhibitor and PTEN adenovirus efficiency confirmed by RT-qPCR and/or western blot	NR	NR	NR	NR	NR	NR	NR	Primary extractable outcome: BBB score at day 28; additional outcomes: HE pathology, Nissl bodies, NeuN-positive neurons, GFAP-positive cells, NF200-positive cells, TUNEL-positive cells, miR-29b-3p expression, PTEN mRNA/protein, pAKT and pmTOR	BBB days 0, 7, 14, 21 and 28; HE, Nissl, IHC, TUNEL, RT-qPCR and western blot on day 28 after SCI	Graphically reported; digitization needed	Graphically reported as mean +/- SD; digitization needed	n=6 for most histology/IHC/TUNEL/qPCR/WB outcomes; n=30 per SCI group for BBB/footprint	Graphically reported; digitization needed	Graphically reported as mean +/- SD; digitization needed	n=6 for most histology/IHC/TUNEL/qPCR/WB outcomes; n=30 per SCI group for BBB/footprint	Figures 1-7; Fig. 1 HucMSC/EV identification; Fig. 2 PKH26 EVs, BBB and HE; Fig. 3 Nissl, NeuN, GFAP, NF200 and TUNEL; Fig. 4 miR-29b-3p inhibitor EV rescue; Fig. 5 PTEN target validation; Fig. 6 PTEN overexpression rescue; Fig. 7 Akt/mTOR pathway	Yes; quantitative outcomes are graphically reported	Low/unclear risk: group assignment reported but random sequence generation method not described	Unclear risk: same strain/sex/weight reported; baseline equivalence not statistically described	Unclear risk: allocation concealment not reported	Unclear risk: random housing not reported	Unclear risk: caregiver/intervention blinding not reported	Unclear risk: BBB double-blind scoring reported but random outcome assessment not fully described	Low risk for BBB: double-blind scoring by two non-experimenters; unclear for histology, IHC, TUNEL and western blot	Unclear risk: attrition/exclusions not reported	Unclear risk: protocol not available; footprint mentioned in methods but not clearly reported in parsed results	Unclear risk: EV dose unit reported as 100 mg and may be ambiguous; high total animal number and multiple mechanistic groups; exact EV particle dose NR	Unclear overall risk of bias	HucMSC-derived EVs were isolated by ultracentrifugation and characterized by TEM, NanoSight and CD63/CD9/TSG101 positivity with GRP94 negativity. In T10 aneurysm-clip SCI rats, tail-vein EV treatment improved BBB recovery, reduced HE pathology/cavity, increased Nissl bodies, NeuN and NF200, reduced GFAP and TUNEL apoptosis, transferred miR-29b-3p to spinal cord tissue, suppressed PTEN and activated Akt/mTOR signaling. miR-29b-3p inhibition or PTEN overexpression reversed the repair effects.
Zhang_2020_hPMSC_Exos_angiogenesis	Ciliu Zhang	2020	Neuroscience Letters	China	10.1016/j.neulet.2020.135399	Hunan Provincial Natural Science Youth Fund 2019JJ50936 and 2019JJ50959; National Natural Science Foundation of China 81874004 and 81262174; Science and Technology Commission of Hunan Province 2017SK2061; Science Foundation of Xiangya Hospital for Young Scholar 2017Q1	Authors declare no conflicts of interest	Ping Li; Chengjun Li; Yong Cao	Preclinical in vitro endothelial angiogenesis and in vivo mouse SCI experimental study	Human placenta-derived MSC exosomes were isolated and tested in OGD-injured HUVEC uptake, migration and tube formation assays, then injected at the epicenter/intrathecally after mouse T10 contusive SCI to evaluate angiogenesis by CD31/PCNA immunofluorescence and micro-CT plus BMS locomotor and Von Frey sensory recovery	In vivo SCI groups: PBS/control and hPMSCs-Exos; in vitro OGD HUVEC groups: PBS/control and hPMSCs-Exos; hPMSC characterization assays also performed	Yes; SCI mice were randomly divided into control and exosome treatment groups	NR	Yes; BMS assessed by two independent examiners blinded to experimental design	NR	Yes; Xiangya Hospital Central South University Institutional Animal Care and Use Committee approved protocols; ethical statement approval 2019020094; informed consent for placental tissue	NR	42 days post-SCI for BMS and Von Frey; 28 days post-SCI for micro-CT vascular analysis; 7 days post-SCI for CD31/PCNA immunofluorescence; in vitro assays after OGD	Mouse; HUVECs in vitro; human placenta-derived MSCs	Mouse strain NR	Male mice	Eight weeks	NR	Thirty-two male mice underwent laminectomy and SCI; exact sham/no-injury animals NR	SCI mice randomly divided into control and exosome treatment groups; Fig. 5 reports n=6 per group for BMS/Von Frey; other outcome n NR	NR	Male eight-week mice undergoing T10 contusive SCI; human placental tissue from one healthy mother after informed consent	NR	T10 contusive spinal cord injury model	Contusion	Modified Allen weight-drop apparatus	T10 laminectomy followed by modified Allen weight-drop contusion on exposed dura; exact height/weight force NR	NR	NR	NA	Thoracic vertebra T10	Acute exosome/PBS injection immediately post-surgery at SCI epicenter	Human placenta-derived mesenchymal stem cells	Human	Human placental tissue from one healthy mother	hPMSCs isolated and cultured according to prior protocol; exosomes collected from second and third passage hPMSCs cultured in alpha-MEM deprived of FBS; HUVECs cultured in RPMI 1640 with 10% FBS and penicillin under 5% CO2	Second and third passages for hPMSC exosome isolation	No genetic modification reported	No; native hPMSC-derived exosomes used	NA; no exosome engineering reported	No exogenous cargo modification reported	No exosome surface modification reported	No	No	No	No	No	No	Sequential centrifugation from hPMSC supernatant	Yes; sequential centrifugation approach reported	No isolation kit reported; Micro BCA used for protein quantification	No	No	NR	No	Exosomes isolated from supernatant of second and third passage hPMSCs cultured in FBS-deprived alpha-MEM through sequential centrifugation according to prior protocol; detailed speeds not provided	Sequential centrifugation; detailed purification steps NR in main text	Yes	No	No	Yes	No	Approximately 100 nm by NTA figure; size distribution 30-200 nm	NR	NR	NR	In vivo dose 200 ug/uL; in vitro dose 100 ug/mL; particle concentration exact NR	Positive by western blot	Positive by western blot	NR	NR	NR	NR	NR	Yes; exosome markers CD9 and CD63	Yes; hPMSC markers CD73, CD29, CD44 and CD90 positive; CD45 and CD34 negative	Yes; PKH26 uptake and CD31/PCNA angiogenesis staining	NR	NR	hPMSCs-Exos treatment group; in vitro hPMSCs-Exos-treated HUVECs	PBS/control group after SCI; OGD HUVEC PBS/control group	PBS	100 ug/mL exosomes for cultured cells; 200 ug/uL exosomes for in vivo experiments; injected at SCI epicenter post-surgery	ug/mL; ug/uL	NR	100 ug/mL in vitro; 200 ug/uL in vivo as reported	NR	Direct injection into SCI epicenter with stereotactic injection apparatus; abstract/conclusion describes intrathecal injection	No	Yes; described as intrathecal in abstract	Yes; directly injected into SCI epicenter post-surgery	No	No; single acute injection implied	1	Immediately post-surgery at SCI epicenter	Post-surgery/immediate	PKH26 for exosome labeling	TEM; NTA; fluorescence microscopy; micro-CT 3D vascular imaging; BMS; Von Frey; transwell, scratch and tube formation microscopy	Yes; PKH26-labeled hPMSCs-Exos uptake by HUVECs and vascular endothelial cells near injury site assessed	Injured spinal cord endothelial cells only; systemic organ biodistribution organs NR	NR	Reported; 57% of endothelial cells near injury site took up PKH26-labeled hPMSCs-Exos	NA	Reported at 1,3,7,14,21,28 and 42 days post-SCI; hPMSCs-Exos significantly improved BMS beginning day 21; digitization needed	NR	NR	NR	NR	NR	NR	NR	NR	NR	NR	NR	NR	NR	No	NA	NR	NR	NR	NR	NR	NR	NR	NR	NR	NR	NR	NR	NR	NR	NR	NR	NR	NR	NR	NR	NR	NR	NR	NR	NR	NR	NR	NR	NR	NR	NR	NR	NR	NR	NR	NR	NR	Reported; CD31-positive endothelial cells and CD31/PCNA-positive proliferating endothelial cells increased with hPMSCs-Exos	NR	NR	NR	NR	NR	NR	NR	No	No	Yes; Micro BCA Protein Assay kit used for exosome protein content	No therapeutic molecular western blot reported beyond exosome marker characterization	NR	NR	NR	NR	NR	NR	NR	NR	NR	NR	NR	NR	NR	NR	NR	NR	NR	NR	NR	NR	NR	NR	NR	NR	NR	NR	NR	NR	Reported; hPMSCs-Exos increased HUVEC migration in transwell and scratch wound assays after OGD	Reported; hPMSCs differentiated into osteoblasts, adipocytes and chondrocytes in characterization assays	NR	NR	NR	Reported; PKH26-labeled hPMSCs-Exos taken up by HUVECs and vascular endothelial cells near injury site	NA	NR	NR	NR	NR	NR	NR	NR	Primary extractable outcome: BMS score at day 42; additional outcomes: Von Frey hind paw withdrawal threshold, CD31/PCNA-positive endothelial cells, vessel number, vessel volume fraction, vessel connectivity value, HUVEC transwell migration, scratch migration distance, total tube length, total branching points and total loops	BMS days 1,3,7,14,21,28,42; Von Frey pre-surgery and days 7,14,21,28,35,42; CD31/PCNA immunofluorescence day 7; micro-CT day 28; in vitro migration 12 h and tube formation after OGD	Graphically reported; digitization needed	Graphically reported as mean +/- SEM; digitization needed	n=6 per group for BMS/Von Frey; in vitro experiments n=3 independent experiments; micro-CT/IHC n NR	Graphically reported; digitization needed	Graphically reported as mean +/- SEM; digitization needed	n=6 per group for BMS/Von Frey; in vitro experiments n=3 independent experiments; micro-CT/IHC n NR	Figures 1-5; Fig. 1 hPMSC characterization; Fig. 2 hPMSC-Exo TEM/NTA/CD9/CD63; Fig. 3 HUVEC uptake/migration/tube formation; Fig. 4 spinal angiogenesis by PKH26/CD31/PCNA and micro-CT; Fig. 5 BMS and Von Frey sensory outcomes	Yes; quantitative outcomes are graphically reported	Low/unclear risk: random division reported but sequence generation method not described	Unclear risk: male eight-week mice used but baseline equivalence not statistically reported	Unclear risk: allocation concealment not reported	Unclear risk: random housing not reported	Unclear risk: caregiver/intervention blinding not reported	Unclear risk: BMS blinded assessment reported but random outcome assessment for other assays NR	Low risk for BMS: two independent blinded examiners; unclear for Von Frey, micro-CT, immunofluorescence and in vitro assays	Unclear risk: attrition/exclusions not reported	Unclear risk: protocol not available; exact biological n for some assays NR	Unclear risk: exact exosome isolation details and in vivo injection volume not fully reported; mechanism of angiogenic cargo not identified; possible dye contamination discussed by authors	Unclear overall risk of bias	hPMSC-derived exosomes were isolated by sequential centrifugation and characterized by TEM, NTA and CD9/CD63 western blot. They were taken up by OGD-injured HUVECs, promoted endothelial migration and tube formation, and after local/intrathecal treatment of mouse T10 contusive SCI increased CD31/PCNA-positive angiogenesis and micro-CT vascular parameters. Exosome treatment improved BMS locomotor recovery from day 21 and altered Von Frey withdrawal thresholds, supporting a proangiogenic mechanism for neurological recovery.
Zhou_2021_hpMSC_Exosomes_neurogenesis	Wenshu Zhou	2021	Stem Cell Research & Therapy	China; Macau SAR	10.1186/s13287-021-02248-2	National Natural Science Foundation of China 31771128; Science and Technology Development Fund Macau SAR 0127/2019/A3, 0044/2019/AGJ and 0113/2018/A3; University of Macau MYRG2018-00134-FHS; Yunnan Provincial Innovation Team 2018HC003 and 2017HC009; Joint Special Fund of Applied Fundamental Research of Kunming Medical University 2017FE468-129	Authors declare no competing interests	Jingmei Zhong; Wenhua Zheng	Preclinical in vivo rat complete transection SCI study with in vitro neural stem cell mechanistic assays	Human placental MSC-derived exosomes isolated mainly by ultracentrifugation were injected intravenously after complete thoracic SCI in female SD rats; outcomes included BBB locomotor recovery, body weight, spontaneous voiding/bladder function, gross spinal regeneration, endogenous neural progenitor activation and neurogenesis; in vitro NSCs were treated with exosomes to assess uptake, proliferation and MEK/ERK/CREB phosphorylation	Main in vivo groups: SCI-control PBS and SCI-exosomes; in vitro NSC groups: control and exosomes; exosome isolation comparison included ultracentrifugation and PEG precipitation	Yes; animals were randomly divided into control and exosomes groups	NR	NR for BBB/bladder/histology; blinding not described	NR	Yes; human placenta sample use approved by ethics committee of Kunming University of Science and Technology with written informed consent; animal procedures approved by Lab Animal Care and Use Committee of Kunming University of Science and Technology	NR	60 days post-SCI for behavioral, bladder and histological neurogenesis outcomes; in vitro NSC exosome treatment 24 h	Rat; human placental MSCs; neural stem cells in vitro	Sprague-Dawley rats	Female rats	7-8 weeks	200-220 g	12 rats in main in vivo study reported as n=6 per group	n=6 per group for SCI-control and SCI-exosomes	SPF conditions; controlled temperature 24-26 C, humidity and 12 h light/dark cycle; food and water ad libitum	Female SD rats aged 7-8 weeks weighing 200-220 g undergoing complete thoracic spinal cord transection; successful model indicated by twitching of both hind limbs and paralysis	NR	Complete thoracic spinal cord transection model	Complete transection	Surgical complete transection after T11 laminectomy; exact instrument NR	Complete transection of spinal cord at exposed T11 vertebral level; twitching of hind limbs and paralysis indicated success	NA	NA	NA	T11 vertebral level; thoracic segment complete transection	Acute treatment beginning 1 h after operation with second injection at 2 weeks	Human placental mesenchymal stem cells	Human	Human placenta samples collected during cesarean section	Placenta pieces digested with collagenase I, DNase I and dispase; cells cultured at 37 C and 5% CO2 in serum-containing DMEM low glucose with 10% FBS and 1% NEAA or serum-free medium with 10% KOSR, 1% NEAA, 10 ng/mL FGF and 20 ng/mL EGF; medium changed every 3 days	Passage 3 hpMSCs characterized by flow cytometry; exosome donor passage NR	No genetic modification reported; hpMSCs cultured in serum-free medium for exosome collection	No; native hpMSC-derived exosomes used	NA; no exosome engineering reported	No exogenous cargo modification reported	No surface modification reported	No	No	No	No	No	No	Ultracentrifugation; PEG precipitation compared but ultracentrifugation-derived exosomes selected for subsequent experiments	Yes	No exosome isolation kit reported	No	No	No	PEG precipitation compared for characterization but not used for final therapeutic exosomes	hpMSCs cultured 48 h in serum-free medium; supernatant centrifuged 300 g 10 min and 10000 g 20 min at 4 C, then ultracentrifuged 100000 g 70 min at 4 C; precipitate rinsed with PBS and ultracentrifuged again at 100000 g 70 min; exosomes reconstituted in PBS and stored at -80 C	Low-speed debris removal, 10000 g removal of apoptotic bodies, two rounds of 100000 g ultracentrifugation with PBS rinse	Yes	No	No	NR	No	Diameter range 100-200 nm by TEM; exact mean NR	NR	NR	NR	50 ug total exosome protein in 100 uL PBS per rat injection; 10 ug/mL for NSC in vitro treatment	NR	Positive by western blot	NR	Positive by western blot, reported as TGS101	NR	NR	NR	Yes; CD63, TGS101, MEK/ERK/CREB pathway proteins	Yes; hpMSC surface marker characterization	Yes; SOX2/GFAP, PAX6/Nestin, SOX1/Ki67, DCX/MAP2, TUJ1/NeuN, GFAP/Tuj1 and in vitro Ki67/P-CREB	NR	Exosome pellets/reconstituted exosomes stored at -80 C	SCI-exosomes group; in vitro NSCs plus exosomes	SCI-control PBS group; in vitro NSC control group	PBS	50 ug total exosome protein in 100 uL PBS per rat by tail vein injection at 1 h after operation and 2 weeks; in vitro NSCs treated with 10 ug/mL exosomes for 24 h	ug; ug/mL; uL	NR	50 ug total exosome protein per rat per injection	100 uL PBS per rat	Tail vein intravenous injection	Yes	No	No	No	Yes	2	At 0 timepoint defined as 1 h after operation and again at 2 weeks after operation	1 h and 2 weeks post-SCI	PKH67 for exosome uptake by NSCs in vitro	TEM; confocal microscopy; immunofluorescence microscopy; western blot; spontaneous voiding imaging; behavioral BBB scoring	No in vivo targeting/biodistribution assessed; in vitro PKH67 exosome uptake by NSCs confirmed	NA	NR	NR	Reported before surgery, day 1 and weekly to day 60; SCI-exosomes increased from day 14 and reached about 6 by day 60 while control remained <=2; digitization needed	NA	NR	NR	NR	NR	NR	NR	NR	NR	NR	Reported by spontaneous voiding test at day 60; exosome-treated rats showed large concentrated urine spots and improved voiding pattern vs scattered small spots in control	NR	NR	NR	No	NA	NR	NR	Gross anatomy showed control lesion occupied by fibrous and cystic tissue; exact cyst size NR	No	No	No	NR	NR	Gross anatomy at day 60 showed exosome animals spinal cord ends fused into smooth nerve bundle structure; control lesion area occupied by fibrous/cystic tissues	NR	Reported; TUJ1/NeuN matured neurons increased in SCI-exosomes group	Reported; TUJ1/NeuN matured neurons increased and Tuj1/GFAP double-positive cells occasionally observed in regenerating sites	Reported; DCX/MAP2 newborn neurons increased in SCI-exosomes group	NR	NR	NR	NR	Reported; SOX2/GFAP-positive progenitor cells increased and occasional Tuj1/GFAP double-positive cells observed	NR	NR	NR	NR	NR	NR	NR	NR	NR	NR	NR	NR	NR	NR	NR	NR	NR	NR	NR	NR	NR	NR	NR	Reported; PAX6/Nestin-positive cells increased after exosome treatment	Reported; DCX/MAP2-positive neurons increased after exosome treatment	NR	Reported; SOX1/Ki67-positive proliferating endogenous cells increased; in vitro Ki67-positive NSCs increased	Reported; SOX2/GFAP-positive cells increased after exosome treatment	No	No	Yes; BCA assay kit used for protein concentration	Yes; p-MEK1/2, p-ERK1/2, p-CREB plus Nestin and Sox2 in NSCs	NR	NR	NR	NR	NR	NR	NR	NR	NR	NR	NR	NR	FGF used in hpMSC/NSC culture medium; not measured as therapeutic outcome	NR	NR	Reported as p-ERK1/2 pathway activation in NSCs	Reported; exosome treatment increased p-ERK1/2 by western blot	NR	NR	NR	NR	MEK/ERK MAPK pathway activated; p-MEK1/2 and p-ERK1/2 increased	NR	NR	NR	NR	NR	NR	Reported; hpMSCs showed adipogenic, osteogenic and chondrogenic differentiation; exosome-treated SCI tissue showed neurogenesis and mature neuron markers	NR	NR	NR	Reported; PKH67-labeled exosomes were internalized by NSCs after 24 h	NA	Reported over 60 days; all injured rats lost weight first 7 days, exosome group recovered weight whereas control continued decreasing; digitization needed	NR	NR	NR	NR	NR	NR	Primary extractable outcome: BBB locomotor score at day 60; additional outcomes: spontaneous voiding urine spot area, body weight, SOX2/GFAP, PAX6/Nestin, SOX1/Ki67, DCX/MAP2, TUJ1/NeuN, Tuj1/GFAP, in vitro NSC Ki67, P-CREB and p-MEK/p-ERK/p-CREB	BBB before surgery, day 1 and weekly to day 60; body weight over 60 days; bladder spontaneous voiding day 60; histology day 60; in vitro NSC uptake/proliferation/pathway after 24 h exosome treatment	Graphically reported; specific histology values include SOX2/GFAP 15.8%, PAX6/Nestin 14.6%, SOX1/Ki67 8%, DCX/MAP2 13.6%, TUJ1/NeuN 12% in SCI-exosomes group	Reported as +/-0.5% for several histology percentages; other outcomes graphically reported as mean +/- SD	n=6 per group in vivo; in vitro assays performed in triplicate	Graphically reported; specific histology values include SOX2/GFAP 2.8%, PAX6/Nestin 3.5%, SOX1/Ki67 1.5%, DCX/MAP2 3.4%, TUJ1/NeuN 3.0% in SCI-control group	Reported as +/-0.5% for several histology percentages; other outcomes graphically reported as mean +/- SD	n=6 per group in vivo; in vitro assays performed in triplicate	Figures 1-7; Fig. 1 hpMSC characterization; Fig. 2 exosome TEM/western blot and isolation comparison; Fig. 3 gross spinal regeneration, BBB, body weight and voiding; Fig. 4 SOX2/GFAP, PAX6/Nestin and SOX1/Ki67; Fig. 5 DCX/MAP2, TUJ1/NeuN and Tuj1/GFAP neurogenesis; Fig. 6 NSC uptake, Ki67, P-CREB and MEK/ERK/CREB western blot; Fig. 7 mechanism diagram	Yes; BBB, body weight, voiding area and many western blot/in vitro outcomes are graphically reported	Low/unclear risk: random division reported but sequence generation method not described	Unclear risk: same sex, age and weight range reported; baseline equivalence not statistically described	Unclear risk: allocation concealment not reported	Unclear risk: SPF housing described but random housing not reported	Unclear risk: caregiver/intervention blinding not reported	Unclear risk: random outcome assessment not reported	Unclear risk: blinding of BBB, bladder and histology assessors not reported	Unclear risk: attrition/exclusions not reported	Unclear risk: protocol not available; outcome reporting mostly complete for stated aims	Unclear risk: small n=6 per group, complete transection severe model, no detailed exosome particle dose, no in vivo biodistribution and no cargo identification	Unclear overall risk of bias	Human placental MSC-derived exosomes were purified by ultracentrifugation and injected intravenously 1 h and 2 weeks after complete thoracic transection SCI in female SD rats. Treatment improved BBB locomotor recovery, body-weight recovery and spontaneous voiding pattern, and increased endogenous progenitor/neurogenesis markers SOX2/GFAP, PAX6/Nestin, SOX1/Ki67, DCX/MAP2 and TUJ1/NeuN. In vitro, PKH67-labeled exosomes were taken up by NSCs and increased Ki67 and phosphorylation of MEK1/2, ERK1/2 and CREB, supporting a MEK/ERK/CREB-mediated neurogenesis mechanism.
